# HbA1c-based diagnosis of type 2 diabetes and complication risk are distorted in British south Asians due to HbE thalassaemia trait

**DOI:** 10.64898/2026.03.25.26348217

**Authors:** Sam Hodgson, Veline L’Esperance, Miriam Samuel, Moneeza Siddiqui, Daniel Stow, Camila Armirola-Ricuarte, Genes & Health Research Team, David A. van Heel, Rohini Mathur, TJ Mckinley, Inês Barroso, Joseph Taylor, Sarah Finer

**Affiliations:** Wolfson Institute of Population Health, Queen Mary University of London; (1) Department of Clinical and Biomedical Sciences, Faculty of Health and Life Sciences, University of Exeter Medical School, University of Exeter. (2) Exeter Centre of Excellence for Diabetes Research (EXCEED), University of Exeter Medical School; Blizard Institute, Queen Mary University of London; Precision Healthcare University Research Institute (PHURI), Queen Mary University of London

## Abstract

**Background:** Genetic variants impacting red blood cell biology disrupt the relationship between glycaemia and glycated haemoglobin (HbA1c), with implications for diagnosis and management of type 2 diabetes (T2D). Thalassaemia trait is estimated to affect 350 million people globally, but its impact on T2D and related outcomes is not clear.

**Methods:** We explored associations between thalassaemia trait, HbA1c, and T2D diagnosis and complications in 43,088 British Bangladeshi and Pakistani participants in the Genes & Health study with linked multisource England National Health Service (NHS) electronic health record data and whole exome sequencing.

**Findings:** 2,490 participants (5.8%) were heterozygous carriers of ClinVar pathogenic / likely pathogenic thalassaemia variants, however 3 in 4 of these were not diagnosed with thalassaemia in their NHS health records. rs33950507, a common variant causal for *HbE* thalassaemia, was associated with increased HbA1c (beta=0.13, 95%CI:0.08-0.18, p=7.8×10^−8^), but not glucose levels (beta=0.01, 95%CI:-0.04-0.06, P=0.72). rs33950507 was associated with increased hazards of prediabetes (HR=1.38, 95%CI:1.26-1.52, p=2.2×10^−6^) and T2D (HR=1.11, 95%CI:1.01-1.22, p=0.03), and reduced hazards of diabetic eye disease (HR=0.74, 95%CI:0.56-0.96, p=0.02) and cerebrovascular disease (HR=0.44, 95%CI:0.20-0.94, p=0.03). Sensitivity analyses suggested mediation by overdiagnosis and overtreatment of T2D.

**Interpretation:** Alternatives to HbA1c, and/or precision medicine approaches to defining and managing pre-diabetes and T2D. These findings have global impact, and are particularly relevant to individuals from ancestral groups among whom erythrocytic traits are more common but often undiagnosed.

**Funding:** Wellcome Trust, MRC, NIHR, Barts Charity, Genes & Health Industry Consortium

**RESEARCH IN CONTEXT:** *Evidence before this study:* The role of genetic variants that disrupt red blood cell biology in distorting the relationship between glycaemia and glycated haemoglobin (HbA1c) is increasingly recognised. Recently, variants in *G6PD* and *PIEZO1,* associated with lower HbA1c via red blood cell mechanisms independent of blood glucose, have been shown to associate with increased progression of diabetes complications. The clinical consequences of HbA1C disruption from thalassaemia trait remain poorly understood, despite thalassaemia trait affecting 350 million individuals worldwide, and being known to interfere with HbA1c measurement. We searched PUBMED and EMBASE for “thalass* & (diabet* | “hba1” | glycat*)” from inception to December 2025, identifying 984 studies. While several studies described distortion of HbA1c relative to blood glucose in thalassaemia trait, we identified none which reported on the clinical consequences, or on the diagnosis of diabetes or its complications.

*Added value of this study:* Thalassemia affects over 350 million people globally. We defined thalassaemia trait as individuals heterozygous for ClinVar pathogenic / likely pathogenic variants in whole exome sequence data in the Genes & Health study of British Pakistani and Bangladeshi individuals (n = 2,490 / 43,098). We highlight that only 1 in 4 of these genetically-defined thalassaemia trait carriers had a clinical diagnosis in their NHS health records, suggesting that thalassaemia is under-recognised in clinical practice in this population. A clinical prediction tool using routine. blood tests (ThalPred), was also only able to identify only one quarter of thalassaemia trait carriers. *HbE* thalassaemia trait was associated with increased HbA1c, contrasting to findings previously reported for *G6PD* and PIEZO1 which show opposite directionality. Thalassemia trait was also associated with increased hazards of prediabetes and type 2 diabetes (T2D) diagnosis, but was not associated with changes in serum glucose. *HbE* trait was associated with reduced hazards of complications including diabetic eye and cerebrovascular disease, but these associations were lost after adjustment for HbA1c, T2D diagnosis, and antidiabetic drug exposure. These findings suggest that the distortion of HbA1c leads to over-diagnosis and over-treatment, and this mediates the association with complications.

*Implications of all the available evidence:* This study adds further evidence to a growing literature emphasising the distortion between HbA1c and glycaemia in genetic conditions affecting red cell biology. Our findings suggest there is need for alternatives to HbA1c, and/or precision medicine approaches, to diagnose and manage prediabetes and type 2 diabetes accurately and equitably. These findings are particularly relevant in Asian ancestral groups, among whom poorer diabetes outcomes and red cell traits such as thalassaemia are common.

## Supplementary material for "HbA1c-based diagnosis of type 2 diabetes and complication risk are distorted in British south Asians due to HbE thalassaemia trait": Table 1, S1-S5

### Sheet: Table 1
Demographic Details and Complication Rates of Included Participants, Stratified by Sex and Genetically-Inferred Ancestry
Group	N	Percent Female	Percent Male	Percent Pakistani	Percent Bangladeshi	T2D	BMI	HbA1c	Fasting Glucose	Non-fasting glucose	Gestational diabetes	Chronic kidney disease	Diabetic eye disease	Diabetic neuropathy	Coronary artery disease	Cerebrovascular disease	Peripheral arterial disease	Heart failure	MASLD
Thal Trait Controls	40538	0.566	0.434	0.361	0.639	0.28	27.5 (0.03)	43.0 (0.06)	5.6 (0.01)	6.2 (0.01)	0.108	0.075	0.147	0.015	0.112	0.037	0.014	0.037	0.131
Thal Trait Cases	2490	0.561	0.439	0.239	0.761	0.299	27.0 (0.09)	43.5 (0.25)	5.7 (0.04)	6.3 (0.06)	0.124	0.064	0.163	0.016	0.106	0.03	0.012	0.038	0.141
Thal Trait Female Controls	22958	1	0	0.373	0.627	0.241	28.1 (0.04)	41.4 (0.08)	5.4 (0.01)	5.8 (0.01)	0.189	0.053	0.113	0.013	0.066	0.027	0.007	0.024	0.127
Thal Trait Female Cases	1397	1	0	0.264	0.736	0.256	27.6 (0.14)	41.5 (0.32)	5.5 (0.05)	5.9 (0.06)	0.218	0.044	0.136	0.012	0.068	0.026	0.006	0.025	0.145
Thal Trait Male Controls	17580	0	1	0.346	0.654	0.331	26.6 (0.03)	45.1 (0.10)	5.9 (0.02)	6.9 (0.03)	0	0.104	0.191	0.019	0.174	0.05	0.024	0.055	0.136
Thal Trait Male Cases	1093	0	1	0.207	0.793	0.354	26.2 (0.12)	46.0 (0.40)	6.0 (0.07)	6.8 (0.11)	0	0.09	0.199	0.021	0.155	0.036	0.021	0.055	0.135
Thal Trait Bangladeshi Controls	25893	0.556	0.444	0	1	0.295	26.9 (0.03)	42.9 (0.08)	5.7 (0.01)	6.3 (0.02)	0.125	0.071	0.159	0.015	0.102	0.032	0.013	0.033	0.141
Thal Trait Bangladeshi Cases	1895	0.542	0.458	0	1	0.297	26.7 (0.10)	43.2 (0.27)	5.7 (0.05)	6.3 (0.06)	0.134	0.06	0.16	0.017	0.1	0.024	0.008	0.033	0.145
Thal Trait Pakistani Controls	14645	0.584	0.416	1	0	0.253	28.4 (0.05)	43.2 (0.11)	5.5 (0.02)	6.1 (0.02)	0.078	0.081	0.125	0.016	0.131	0.045	0.017	0.045	0.112
Thal Trait Pakistani Cases	595	0.62	0.38	1	0	0.305	28.2 (0.22)	44.4 (0.63)	5.7 (0.08)	6.3 (0.10)	0.092	0.077	0.172	0.014	0.123	0.049	0.026	0.051	0.128

### Sheet: S1
Clinvar pathogenic / likely pathogenic for thalassemia variants present among 43,098 included individuals in thr Genes & Health study, after exclusion of n = 54 homozygotes and compound heterozygotes
Variant(hg38)(chr:pos:ref:alt)	Number of heterozygotes
chr11_5225649_A_T	1
chr11_5225678_C_G	284
chr11_5225710_A_G	1
chr11_5226576_C_T	16
chr11_5226745_C_CAGAT	2
chr11_5226762_CAAAG_C	125
chr11_5226765_AG_A	1
chr11_5226800_C_G	7
chr11_5226800_C_T	2
chr11_5226925_C_A	4
chr11_5226925_C_G	516
chr11_5226929_C_A	12
chr11_5226929_C_T	5
chr11_5226930_C_G	42
chr11_5226930_C_T	5
chr11_5226943_C_T	1726
chr11_5226970_TG_T	17
chr11_5226975_C_T	64
chr11_5226975_CA_C	15
chr11_5226994_A_AC	197
chr11_5226995_CTT_C	2
chr11_5227003_CAG_C	10
chr11_5227071_T_G	80
chr16_173485_G_A	14
chr16_173541_GCCTC_G	1
chr16_173598_T_C	1
chr16_177281_A_G	1

### Sheet: S2
Additional LOFTEE-HC-LoF variants present in G&H not described as Pathogenic / Likely Pathogenic in ClinVar
11_5225649_A_T
11_5226765_AG_A
16_173541_GCCTC_G
11_5226995_CGT_C
16_177281_A_G

### Sheet: S3
Clinical codes used to define phenotypes in study
Condition	ReadCode	MedCodeId	Term	SnomedCTConceptId	SnomedCTDescriptionId
Thalassaemia	D104.00	492446019	Thalassaemia	40108008	492446019
Thalassaemia	D104.12	711521000006117	Mediterranean anaemia	40108008	492446019
Thalassaemia	D104000	399206011	Thalassaemia major	75451007	503017017
Thalassaemia	D104011	110881000006115	Thalassaemia major - Cooley's anaemia	26682008	483318012
Thalassaemia	D104200	474030011	Thalassaemia with haemoglobin S disease	127041004	474030011
Thalassaemia	D104211	141261000006112	Haemoglobin S/beta thalassaemia	127041004	474028014
Thalassaemia	D104300	501134015	Alpha thalassaemia syndrome	68913001	501132016
Thalassaemia	D104311	351150014	Homozygous alpha thalassaemia	234383000	351150014
Thalassaemia	D104600	510081000006116	Beta thalassaemia intermedia	191189009	294036013
Thalassaemia	D104700	510091000006118	Beta thalassaemia major	26682008	483318012
Thalassaemia	D104811	500268011	Beta thalassaemia	65959000	500268011
Thalassaemia	D104900	477758018	Delta-beta thalassaemia	16360009	477758018
Thalassaemia	D104A00	1229603011	Hereditary leptocytosis	40108008	1229603011
Thalassaemia	D104z00	399209016	Thalassaemia NOS	40108008	492446019
Thalassaemia	D104z11	711531000006119	Mediterranean anaemia	40108008	492446019
Thalassaemia	Dyu1100	294586010	[X]Other thalassaemias	40108008	492446019
Sickle-cell anaemia	1458	2816277010	History of sickle cell anaemia	441482006	2816277010
Sickle-cell anaemia	D104211	141261000006112	Haemoglobin S/beta thalassaemia	127041004	474028014
Sickle-cell anaemia	D106.00	141181000006110	Sickle cell anaemia	127040003	474022010
Sickle-cell anaemia	D106000	141201000006111	Sickle-cell anaemia of unspecified type	127040003	328014
Sickle-cell anaemia	D106100	141251000006110	Hemoglobin SS disease without crisis	416180004	2548681017
Sickle-cell anaemia	D106200	141211000006114	Sickle cell anaemia with crisis	417425009	2553636014
Sickle-cell anaemia	D106300	141221000006118	Sickle cell anaemia with haemoglobin C disease	35434009	486160011
Sickle-cell anaemia	D106400	141231000006115	Sickle-cell anaemia with haemoglobin D disease	25472008	482949017
Sickle-cell anaemia	D106500	141241000006113	Sickle-cell anaemia with haemoglobin E disease	47024008	494719012
Sickle-cell anaemia	D106z00	141191000006113	Sickle-cell anaemia NOS	127040003	328014
Sickle-cell anaemia	Dyu1200	413591000006113	[X]Other sickle-cell disorders	417357006	2553616013
Sickle-cell anaemia	F422100	297780010	Proliferative retinopathy due to sickle cell disease	193370005	297780010
Sickle-cell anaemia	K0G..00	23676016	Sickle cell nephropathy	13886001	23676016
Type 2 Diabetes	66A3.00	264679015	Diabetic on diet only	170745003	264679015
Type 2 Diabetes	66A4.00	264681018	Diabetic on oral treatment	170746002	264681018
Type 2 Diabetes	66o5.00	1966311000006116	Diabetic on oral treatment and glucagon-like peptide 1 receptor agonist	976341000000101	2483721000000113
Type 2 Diabetes	C107400	674961000006118	Peripheral circulatory disorder associated with type 2 diabetes mellitus	422166005	2623039019
Type 2 Diabetes	C109.00	280571000006116	Non-insulin dependent diabetes mellitus	44054006	493773010
Type 2 Diabetes	C109.11	493773010	NIDDM - Non-insulin dependent diabetes mellitus	44054006	493773010
Type 2 Diabetes	C109.12	84471000006119	Type 2 diabetes mellitus	44054006	197761014
Type 2 Diabetes	C109.13	84841000006113	Type II diabetes mellitus	44054006	493774016
Type 2 Diabetes	C109000	587521000006111	Non-insulin-dependent diabetes mellitus with renal comps	420279001	2615535015
Type 2 Diabetes	C109011	84981000006114	Type II diabetes mellitus with renal complications	420279001	3013392012
Type 2 Diabetes	C109012	84611000006113	Type 2 diabetes mellitus with renal complications	420279001	2618208012
Type 2 Diabetes	C109100	587111000006111	Non-insulin-dependent diabetes mellitus with ophthalm comps	422099009	3698440016
Type 2 Diabetes	C109111	84951000006118	Disorder of eye with type 2 diabetes mellitus	422099009	3698440016
Type 2 Diabetes	C109112	84581000006117	Type 2 diabetes mellitus with ophthalmic complications	422099009	3698440016
Type 2 Diabetes	C109200	280591000006115	Non-insulin-dependent diabetes mellitus with neuro comps	421326000	3695406015
Type 2 Diabetes	C109211	84931000006113	Neurological disorder with diabetes type 2	421326000	3695406015
Type 2 Diabetes	C109212	84561000006110	Type 2 diabetes mellitus with neurological complications	421326000	3695406015
Type 2 Diabetes	C109300	280581000006118	Non-insulin-dependent diabetes mellitus with multiple complications	190388001	292578014
Type 2 Diabetes	C109311	84911000006119	Type II diabetes mellitus with multiple complications	190388001	292576013
Type 2 Diabetes	C109312	84541000006111	Type 2 diabetes mellitus with multiple complications	190388001	292577016
Type 2 Diabetes	C109400	280551000006114	Non-insulin-dependent diabetes mellitus with ulcer	190389009	292580015
Type 2 Diabetes	C109411	85001000006117	Type II diabetes mellitus with ulcer	190389009	292581016
Type 2 Diabetes	C109412	84631000006119	Type 2 diabetes mellitus with ulcer	190389009	292579018
Type 2 Diabetes	C109500	281211000006117	Gangrene associated with type 2 diabetes mellitus	421631007	2967779019
Type 2 Diabetes	C109511	84881000006119	Type II diabetes mellitus with gangrene	421631007	2618206011
Type 2 Diabetes	C109512	84511000006112	Type 2 diabetes mellitus with gangrene	421631007	2618206011
Type 2 Diabetes	C109600	641581000006115	Non-insulin-dependent diabetes mellitus with retinopathy	422034002	3035295017
Type 2 Diabetes	C109611	84991000006112	Type II diabetes mellitus with retinopathy	422034002	3699410014
Type 2 Diabetes	C109612	84621000006117	Type 2 diabetes mellitus with retinopathy	422034002	3699410014
Type 2 Diabetes	C109700	281171000006119	Type II diabetes mellitus uncontrolled	443694000	2842387018
Type 2 Diabetes	C109711	84851000006110	Type II diabetes mellitus - poor control	443694000	2921019012
Type 2 Diabetes	C109712	84481000006116	Type 2 diabetes mellitus - poor control	443694000	2921019012
Type 2 Diabetes	C109900	457328010	Non-insulin-dependent diabetes mellitus without complication	313436004	457328010
Type 2 Diabetes	C109911	85011000006119	Type II diabetes mellitus without complication	313436004	457330012
Type 2 Diabetes	C109912	84641000006112	Type 2 diabetes mellitus without complication	313436004	457329019
Type 2 Diabetes	C109A00	280521000006117	Non-insulin dependent diabetes mellitus with mononeuropathy	420436000	3697667019
Type 2 Diabetes	C109A11	84901000006117	Mononeuropathy with type 2 diabetes mellitus	420436000	3697667019
Type 2 Diabetes	C109B00	280541000006112	Non-insulin dependent diabetes mellitus with polyneuropathy	713706002	3297353013
Type 2 Diabetes	C109B11	84971000006111	Type II diabetes mellitus with polyneuropathy	713706002	3297353013
Type 2 Diabetes	C109B12	84601000006110	Type 2 diabetes mellitus with polyneuropathy	713706002	3297353013
Type 2 Diabetes	C109C00	280531000006119	Non-insulin dependent diabetes mellitus with nephropathy	420279001	3035432019
Type 2 Diabetes	C109C11	84921000006110	Renal disorder due to type 2 diabetes mellitus	420279001	3013392012
Type 2 Diabetes	C109C12	84551000006113	Type 2 diabetes mellitus with nephropathy	420279001	3035432019
Type 2 Diabetes	C109D00	280511000006113	Non-insulin dependent diabetes mellitus with hypoglyca coma	719216001	3316336015
Type 2 Diabetes	C109D11	84891000006116	Type II diabetes mellitus with hypoglycaemic coma	719216001	3316336015
Type 2 Diabetes	C109D12	84521000006116	Type 2 diabetes mellitus with hypoglycaemic coma	719216001	3316336015
Type 2 Diabetes	C109E00	281161000006114	Non-insulin depend diabetes mellitus with diabetic cataract	420756003	3035281015
Type 2 Diabetes	C109E11	84871000006117	Cataract due to diabetes mellitus type 2	420756003	3688522015
Type 2 Diabetes	C109E12	84501000006114	Type 2 diabetes mellitus with diabetic cataract	420756003	3688522015
Type 2 Diabetes	C109F11	84961000006116	Type II diabetes mellitus with peripheral angiopathy	314902007	459306016
Type 2 Diabetes	C109F12	84591000006119	Type 2 diabetes mellitus with peripheral angiopathy	314902007	459308015
Type 2 Diabetes	C109G00	459309011	Non-insulin dependent diabetes mellitus with arthropathy	314903002	459309011
Type 2 Diabetes	C109G11	84861000006112	Type II diabetes mellitus with arthropathy	314903002	459311019
Type 2 Diabetes	C109G12	84491000006118	Type 2 diabetes mellitus with arthropathy	314903002	459310018
Type 2 Diabetes	C109H00	281181000006116	Non-insulin dependent diabetes mellitus with neuropathic arthropathy	314904008	459314010
Type 2 Diabetes	C109H11	84941000006115	Type II diabetes mellitus with neuropathic arthropathy	314904008	459312014
Type 2 Diabetes	C109H12	84571000006115	Type 2 diabetes mellitus with neuropathic arthropathy	314904008	459313016
Type 2 Diabetes	C109J00	840951000006119	Insulin treated Type 2 diabetes mellitus	237599002	2967820013
Type 2 Diabetes	C109J11	1223148019	Insulin treated non-insulin dependent diabetes mellitus	237599002	1223148019
Type 2 Diabetes	C109J12	841351000006110	Insulin treated Type II diabetes mellitus	237599002	1223147012
Type 2 Diabetes	C109K00	850691000006118	Hyperosmolar non-ketotic state in type 2 diabetes mellitus	395204000	1488898011
Type 2 Diabetes	C10F.00	197761014	Type 2 diabetes mellitus	44054006	197761014
Type 2 Diabetes	C10F.11	493774016	Type II diabetes mellitus	44054006	493774016
Type 2 Diabetes	C10F000	914031000006118	Renal disorder associated with type II diabetes mellitus	420279001	2618208012
Type 2 Diabetes	C10F011	914041000006111	Type II diabetes mellitus with renal complications	420279001	3013392012
Type 2 Diabetes	C10F100	914051000006113	Disorder of eye with type 2 diabetes mellitus	422099009	3698440016
Type 2 Diabetes	C10F111	914061000006110	Type II diabetes mellitus with ophthalmic complications	422099009	3698440016
Type 2 Diabetes	C10F200	914071000006115	Neurologic disorder associated with type 2 diabetes mellitus	421326000	3695406015
Type 2 Diabetes	C10F211	914081000006117	Type II diabetes mellitus with neurological complications	421326000	3695406015
Type 2 Diabetes	C10F300	292577016	Type 2 diabetes mellitus with multiple complications	190388001	292577016
Type 2 Diabetes	C10F311	292576013	Type II diabetes mellitus with multiple complications	190388001	292576013
Type 2 Diabetes	C10F400	292579018	Type 2 diabetes mellitus with ulcer	190389009	292579018
Type 2 Diabetes	C10F411	292581016	Type II diabetes mellitus with ulcer	190389009	292581016
Type 2 Diabetes	C10F500	292583018	Type 2 diabetes mellitus with gangrene	421631007	2618206011
Type 2 Diabetes	C10F511	292582011	Type II diabetes mellitus with gangrene	421631007	2618206011
Type 2 Diabetes	C10F600	914151000006112	Retinopathy with type 2 diabetes mellitus	422034002	3699410014
Type 2 Diabetes	C10F611	914161000006114	Type II diabetes mellitus with retinopathy	422034002	3699410014
Type 2 Diabetes	C10F700	292590011	Type II diabetes mellitus poorly controlled	443694000	2921019012
Type 2 Diabetes	C10F711	292589019	Type II diabetes mellitus - poor control	443694000	2921019012
Type 2 Diabetes	C10F900	457329019	Type 2 diabetes mellitus without complication	313436004	457329019
Type 2 Diabetes	C10F911	457330012	Type II diabetes mellitus without complication	313436004	457330012
Type 2 Diabetes	C10FA00	914221000006113	Type 2 diabetes mellitus with mononeuropathy	420436000	2618201018
Type 2 Diabetes	C10FA11	914231000006111	Type II diabetes mellitus with mononeuropathy	420436000	3697667019
Type 2 Diabetes	C10FB00	914241000006118	Polyneuropathy due to type 2 diabetes mellitus	713706002	3297353013
Type 2 Diabetes	C10FB11	914251000006116	Type II diabetes mellitus with polyneuropathy	713706002	3297353013
Type 2 Diabetes	C10FC00	914261000006119	Diabetes type 2 with nephropathy	420279001	3035432019
Type 2 Diabetes	C10FC11	914271000006114	Type II diabetes mellitus with nephropathy	420279001	3013392012
Type 2 Diabetes	C10FD00	459167016	Type 2 diabetes mellitus with hypoglycaemic coma	719216001	3316336015
Type 2 Diabetes	C10FD11	459169018	Hypoglycaemic coma co-occurrent and due to diabetes mellitus type II	719216001	3316336015
Type 2 Diabetes	C10FE00	914301000006111	Type 2 diabetes mellitus with diabetic cataract	420756003	3688522015
Type 2 Diabetes	C10FE11	914311000006114	Type II diabetes mellitus with diabetic cataract	420756003	3688522015
Type 2 Diabetes	C10FF00	459308015	Type 2 diabetes mellitus with peripheral angiopathy	314902007	459308015
Type 2 Diabetes	C10FF11	459306016	Type II diabetes mellitus with peripheral angiopathy	314902007	459306016
Type 2 Diabetes	C10FG00	459310018	Type 2 diabetes mellitus with arthropathy	314903002	459310018
Type 2 Diabetes	C10FG11	459311019	Type II diabetes mellitus with arthropathy	314903002	459311019
Type 2 Diabetes	C10FH00	459313016	Type 2 diabetes mellitus with neuropathic arthropathy	314904008	459313016
Type 2 Diabetes	C10FH11	459312014	Type II diabetes mellitus with neuropathic arthropathy	314904008	459312014
Type 2 Diabetes	C10FJ00	914391000006116	Insulin treated Type 2 diabetes mellitus	237599002	2967820013
Type 2 Diabetes	C10FJ11	1223147012	Insulin treated Type II diabetes mellitus	237599002	1223147012
Type 2 Diabetes	C10FK00	1488898011	Hyperosmolar non-ketotic state in type 2 diabetes mellitus	395204000	1488898011
Type 2 Diabetes	C10FK11	1667891000000113	Hyperosmolar non-ketotic state in type II diabetes mellitus	395204000	1667891000000113
Type 2 Diabetes	C10FL00	928541000006117	Persistent proteinuria associated with type 2 diabetes mellitus	421986006	2967751013
Type 2 Diabetes	C10FL11	928551000006115	Type II diabetes mellitus with persistent proteinuria	421986006	2967751013
Type 2 Diabetes	C10FM00	928561000006118	Persistent microalbuminuria associated with type 2 diabetes mellitus	420715001	2967769016
Type 2 Diabetes	C10FM11	928571000006113	Type II diabetes mellitus with persistent microalbuminuria	420715001	2967769016
Type 2 Diabetes	C10FN00	928581000006111	Ketoacidosis in type 2 diabetes mellitus	421750000	2967754017
Type 2 Diabetes	C10FN11	928591000006114	Type II diabetes mellitus with ketoacidosis	421750000	2967754017
Type 2 Diabetes	C10FP00	928601000006118	Ketoacidotic coma in type 2 diabetes mellitus	421847006	2618218019
Type 2 Diabetes	C10FP11	928611000006115	Ketoacidotic coma in type II diabetes mellitus	421847006	2618218019
Type 2 Diabetes	C10FQ00	938321000006116	Exudative maculopathy associated with type 2 diabetes mellitus	421779007	2618237011
Type 2 Diabetes	C10FQ11	938331000006118	Exudative maculopathy with type 2 diabetes mellitus	421779007	3698529010
Type 2 Diabetes	C10FR00	299621000000117	Gastroparesis with type 2 diabetes mellitus	713703005	3698412014
Type 2 Diabetes	C10FR11	1667921000000117	Type II diabetes mellitus with gastroparesis	713703005	3698412014
Type 2 Diabetes	C10P100	2288061000000111	Type II diabetes mellitus in remission	703138006	3007241010
Type 2 Diabetes	C10P111	2288071000000116	Type 2 diabetes mellitus in remission	703138006	3007259013
Type 2 Diabetes	L180600	306113018	Pre-existing diabetes mellitus, non-insulin-dependent	199230006	306113018
Diabetic eye disease	2BBk.00	975251000006111	O/E - right eye stable treated proliferative diabetic retinopathy	414910007	2532963013
Diabetic eye disease	2BBl.00	975261000006113	O/E - left eye stable treated proliferative diabetic retinopathy	414894003	2532964019
Diabetic eye disease	2BBL.00	1484887015	O/E - diabetic maculopathy present both eyes	390854003	1484887015
Diabetic eye disease	2BBM.00	1484888013	O/E - diabetic maculopathy absent both eyes	390855002	1484888013
Diabetic eye disease	2BBo.00	2549896013	O/E - sight threatening diabetic retinopathy	417677008	2549896013
Diabetic eye disease	2BBP.00	2159973010	O/E - right eye background diabetic retinopathy	408409007	2159973010
Diabetic eye disease	2BBQ.00	2159974016	O/E - left eye background diabetic retinopathy	408410002	2159974016
Diabetic eye disease	2BBr.00	733161000000116	Impaired vision due to diabetic retinopathy	373041000000101	733161000000116
Diabetic eye disease	2BBR.00	2159975015	O/E - right eye preproliferative diabetic retinopathy	408411003	2159975015
Diabetic eye disease	2BBS.00	2159976019	O/E - left eye preproliferative diabetic retinopathy	408412005	2159976019
Diabetic eye disease	2BBT.00	2159977011	O/E - right eye proliferative diabetic retinopathy	408413000	2159977011
Diabetic eye disease	2BBV.00	2159978018	O/E - left eye proliferative diabetic retinopathy	408414006	2159978018
Diabetic eye disease	2BBW.00	2159979014	Maculopathy of right eye with diabetes mellitus	769244003	3698428016
Diabetic eye disease	2BBX.00	2159980012	Maculopathy of left eye with diabetes mellitus	769245002	3698426017
Diabetic eye disease	7276	2474726011	Pan retinal photocoagulation for diabetes	413180006	2474726011
Diabetic eye disease	C105.00	616421000006118	Eye disorder due to diabetes mellitus	25093002	3688467012
Diabetic eye disease	C105000	616601000006113	Diabetes mellitus, juvenile type, + ophthalmic manifestation	739681000	3537386015
Diabetic eye disease	C105100	616491000006116	Diabetes mellitus, adult onset, + ophthalmic manifestation	422099009	2618233010
Diabetic eye disease	C105y00	13771000006110	Other specified diabetes mellitus with ophthalmic complicatn	25093002	42062018
Diabetic eye disease	C105z00	292503016	Diabetes mellitus NOS with ophthalmic manifestation	25093002	42062018
Diabetic eye disease	C108100	771491000006110	Insulin-dependent diabetes mellitus with ophthalmic comps	25093002	3688467012
Diabetic eye disease	C108112	84401000006113	Type 1 diabetes mellitus with ophthalmic complications	739681000	3537386015
Diabetic eye disease	C108700	771411000006117	Insulin dependent diabetes mellitus with retinopathy	4855003	9093013
Diabetic eye disease	C108711	84811000006114	Type I diabetes mellitus with retinopathy	420789003	3699407019
Diabetic eye disease	C108712	84441000006110	Type 1 diabetes mellitus with retinopathy	420789003	3699407019
Diabetic eye disease	C108F00	771341000006114	Insulin dependent diabetes mellitus with diabetic cataract	43959009	73294018
Diabetic eye disease	C108F11	84691000006115	Cataract due to diabetes mellitus type 1	421920002	3688521010
Diabetic eye disease	C108F12	84321000006114	Type 1 diabetes mellitus with diabetic cataract	421920002	2618234016
Diabetic eye disease	C109100	587111000006111	Non-insulin-dependent diabetes mellitus with ophthalm comps	422099009	3698440016
Diabetic eye disease	C109111	84951000006118	Disorder of eye with type 2 diabetes mellitus	422099009	3698440016
Diabetic eye disease	C109112	84581000006117	Type 2 diabetes mellitus with ophthalmic complications	422099009	3698440016
Diabetic eye disease	C109600	641581000006115	Non-insulin-dependent diabetes mellitus with retinopathy	422034002	3035295017
Diabetic eye disease	C109611	84991000006112	Type II diabetes mellitus with retinopathy	422034002	3699410014
Diabetic eye disease	C109612	84621000006117	Type 2 diabetes mellitus with retinopathy	422034002	3699410014
Diabetic eye disease	C109E00	281161000006114	Non-insulin depend diabetes mellitus with diabetic cataract	420756003	3035281015
Diabetic eye disease	C109E11	84871000006117	Cataract due to diabetes mellitus type 2	420756003	3688522015
Diabetic eye disease	C109E12	84501000006114	Type 2 diabetes mellitus with diabetic cataract	420756003	3688522015
Diabetic eye disease	C10E100	913481000006113	Type 1 diabetes mellitus with ophthalmic complications	739681000	3537386015
Diabetic eye disease	C10E111	913491000006111	Type I diabetes mellitus with ophthalmic complications	739681000	3698438014
Diabetic eye disease	C10E112	913471000006110	Insulin-dependent diabetes mellitus with ophthalmic comps	25093002	3688467012
Diabetic eye disease	C10E700	913661000006118	Retinopathy with type 1 diabetes mellitus	420789003	3699407019
Diabetic eye disease	C10E711	913671000006113	Type I diabetes mellitus with retinopathy	420789003	3699407019
Diabetic eye disease	C10E712	913651000006115	Insulin dependent diabetes mellitus with retinopathy	4855003	9093013
Diabetic eye disease	C10EF00	913901000006112	Type 1 diabetes mellitus with diabetic cataract	421920002	2618234016
Diabetic eye disease	C10EF12	913891000006113	Insulin dependent diabetes mellitus with diabetic cataract	43959009	73294018
Diabetic eye disease	C10EP00	938301000006114	Exudative maculopathy with type 1 diabetes mellitus	420486006	3698521013
Diabetic eye disease	C10EP11	938311000006112	Type I diabetes mellitus with exudative maculopathy	420486006	2618236019
Diabetic eye disease	C10F100	914051000006113	Disorder of eye with type 2 diabetes mellitus	422099009	3698440016
Diabetic eye disease	C10F111	914061000006110	Type II diabetes mellitus with ophthalmic complications	422099009	3698440016
Diabetic eye disease	C10F600	914151000006112	Retinopathy with type 2 diabetes mellitus	422034002	3699410014
Diabetic eye disease	C10F611	914161000006114	Type II diabetes mellitus with retinopathy	422034002	3699410014
Diabetic eye disease	C10FE00	914301000006111	Type 2 diabetes mellitus with diabetic cataract	420756003	3688522015
Diabetic eye disease	C10FE11	914311000006114	Type II diabetes mellitus with diabetic cataract	420756003	3688522015
Diabetic eye disease	C10FQ00	938321000006116	Exudative maculopathy associated with type 2 diabetes mellitus	421779007	2618237011
Diabetic eye disease	F420.00	9093013	Diabetic retinopathy	4855003	9093013
Diabetic eye disease	F420000	1785332013	Background diabetic retinopathy	390834004	1785332013
Diabetic eye disease	F420100	98476015	Proliferative diabetic retinopathy	59276001	98476015
Diabetic eye disease	F420200	297754014	Preproliferative diabetic retinopathy	193349004	297754014
Diabetic eye disease	F420300	297755010	Advanced diabetic maculopathy	193350004	297755010
Diabetic eye disease	F420400	347657010	Diabetic maculopathy	232020009	347657010
Diabetic eye disease	F420500	455408014	Advanced diabetic retinal disease	311782002	455408014
Diabetic eye disease	F420600	1484867016	Non proliferative diabetic retinopathy	390834004	1484867016
Diabetic eye disease	F420700	1785163015	High risk proliferative diabetic retinopathy	312907002	1785163015
Diabetic eye disease	F420800	841011000006112	Severe nonproliferative diabetic retinopathy	312905005	1775725011
Diabetic eye disease	F420z00	297758012	Diabetic retinopathy NOS	4855003	9093013
Diabetic eye disease	F440700	297964010	Diabetic iritis	193489006	297964010
Diabetic eye disease	F464000	73294018	Diabetic cataract	43959009	73294018
Diabetic neurological complications	14F4.00	453100011	H/O: Admission in last year for diabetes foot problem	309635005	453100011
Diabetic neurological complications	1M8..00	2415191000000113	Diabetic peripheral neuropathic pain	944141000000108	2415191000000113
Diabetic neurological complications	2G51000	764191000006112	Foot abnormality - diabetes related	280137006	417658010
Diabetic neurological complications	2G5C.00	764201000006110	Foot abnormality - diabetes related	280137006	417658010
Diabetic neurological complications	2G5H.00	1488395018	O/E - Right diabetic foot - ulcerated	394673007	1488395018
Diabetic neurological complications	2G5L.00	1488396017	O/E - Left diabetic foot - ulcerated	394674001	1488396017
Diabetic neurological complications	2G5V.00	2532977011	O/E - right chronic diabetic foot ulcer	414906009	2532977011
Diabetic neurological complications	2G5W.00	2532976019	O/E - left chronic diabetic foot ulcer	414890007	2532976019
Diabetic neurological complications	C106.00	616391000006114	Nervous system disorder due to diabetes mellitus	422088007	3688477014
Diabetic neurological complications	C106.11	616921000006113	Diabetic amyotrophy	39058009	65526011
Diabetic neurological complications	C106.12	345487013	Diabetes mellitus with neuropathy	230572002	345487013
Diabetic neurological complications	C106.13	616451000006110	Diabetes mellitus with polyneuropathy	49455004	82373015
Diabetic neurological complications	C106000	616671000006119	Diabetes mellitus, juvenile, + neurological manifestation	421468001	2618197018
Diabetic neurological complications	C106100	616481000006119	Diabetes mellitus, adult onset, + neurological manifestation	421326000	2618196010
Diabetic neurological complications	C106y00	13761000006115	Other specified diabetes mellitus with neurological comps	422088007	2618195014
Diabetic neurological complications	C106z00	292512019	Diabetes mellitus NOS with neurological manifestation	422088007	2618195014
Diabetic neurological complications	C108200	771481000006112	Insulin-dependent diabetes mellitus with neurological comps	422088007	3688477014
Diabetic neurological complications	C108211	84751000006116	Type I diabetes mellitus with neurological complications	421468001	3695401013
Diabetic neurological complications	C108212	84381000006113	Type 1 diabetes mellitus with neurological complications	421468001	2618197018
Diabetic neurological complications	C108500	771421000006113	Insulin dependent diabetes mellitus with ulcer	422183001	2623058011
Diabetic neurological complications	C108511	84821000006118	Type I diabetes mellitus with ulcer	190368000	292538019
Diabetic neurological complications	C108512	84451000006112	Type 1 diabetes mellitus with ulcer	190368000	292540012
Diabetic neurological complications	C108B00	771371000006118	Insulin dependent diabetes mellitus with mononeuropathy	230577008	345492010
Diabetic neurological complications	C108B11	84721000006113	Mononeuropathy with type 1 diabetes mellitus	420918009	3697664014
Diabetic neurological complications	C108C00	771401000006115	Insulin dependent diabetes mellitus with polyneuropathy	49455004	82373015
Diabetic neurological complications	C108H00	771331000006116	Insulin dependent diabetes mellitus with arthropathy	39710007	1229552016
Diabetic neurological complications	C108J00	772131000006111	Insulin dependent diab mell with neuropathic arthropathy	201724008	309740011
Diabetic neurological complications	C108J11	84761000006119	Type I diabetes mellitus with neuropathic arthropathy	71771000119100	3010513018
Diabetic neurological complications	C108J12	84391000006111	Type 1 diabetes mellitus with neuropathic arthropathy	71771000119100	3010513018
Diabetic neurological complications	C109200	280591000006115	Non-insulin-dependent diabetes mellitus with neuro comps	421326000	3695406015
Diabetic neurological complications	C109211	84931000006113	Neurological disorder with diabetes type 2	421326000	3695406015
Diabetic neurological complications	C109212	84561000006110	Type 2 diabetes mellitus with neurological complications	421326000	3695406015
Diabetic neurological complications	C109400	280551000006114	Non-insulin-dependent diabetes mellitus with ulcer	190389009	292580015
Diabetic neurological complications	C109411	85001000006117	Type II diabetes mellitus with ulcer	190389009	292581016
Diabetic neurological complications	C109412	84631000006119	Type 2 diabetes mellitus with ulcer	190389009	292579018
Diabetic neurological complications	C109A00	280521000006117	Non-insulin dependent diabetes mellitus with mononeuropathy	420436000	3697667019
Diabetic neurological complications	C109A11	84901000006117	Mononeuropathy with type 2 diabetes mellitus	420436000	3697667019
Diabetic neurological complications	C109B00	280541000006112	Non-insulin dependent diabetes mellitus with polyneuropathy	713706002	3297353013
Diabetic neurological complications	C109B11	84971000006111	Type II diabetes mellitus with polyneuropathy	713706002	3297353013
Diabetic neurological complications	C109B12	84601000006110	Type 2 diabetes mellitus with polyneuropathy	713706002	3297353013
Diabetic neurological complications	C109G00	459309011	Non-insulin dependent diabetes mellitus with arthropathy	314903002	459309011
Diabetic neurological complications	C109G11	84861000006112	Type II diabetes mellitus with arthropathy	314903002	459311019
Diabetic neurological complications	C109G12	84491000006118	Type 2 diabetes mellitus with arthropathy	314903002	459310018
Diabetic neurological complications	C109H00	281181000006116	Non-insulin dependent diabetes mellitus with neuropathic arthropathy	314904008	459314010
Diabetic neurological complications	C109H11	84941000006115	Type II diabetes mellitus with neuropathic arthropathy	314904008	459312014
Diabetic neurological complications	C109H12	84571000006115	Type 2 diabetes mellitus with neuropathic arthropathy	314904008	459313016
Diabetic neurological complications	C10E200	913511000006117	Type 1 diabetes mellitus with neurological complications	421468001	2618197018
Diabetic neurological complications	C10E212	913501000006115	Insulin-dependent diabetes mellitus with neurological comps	422088007	3688477014
Diabetic neurological complications	C10E500	292540012	Type 1 diabetes mellitus with ulcer	190368000	292540012
Diabetic neurological complications	C10E511	292538019	Type I diabetes mellitus with ulcer	190368000	292538019
Diabetic neurological complications	C10E512	913591000006110	Skin ulcer associated with diabetes mellitus	422183001	2623058011
Diabetic neurological complications	C10EB00	913781000006117	Type 1 diabetes mellitus with mononeuropathy	420918009	2618199015
Diabetic neurological complications	C10EC00	913811000006115	Type 1 diabetes mellitus with polyneuropathy	713705003	3297342019
Diabetic neurological complications	C10EC11	913821000006111	Type I diabetes mellitus with polyneuropathy	713705003	3297390014
Diabetic neurological complications	C10EC12	913801000006118	Insulin dependent diabetes mellitus with polyneuropathy	49455004	82373015
Diabetic neurological complications	C10EJ00	459296014	Type 1 diabetes mellitus with neuropathic arthropathy	71771000119100	3010513018
Diabetic neurological complications	C10EQ00	299601000000114	Gastroparesis with type 1 diabetes mellitus	713702000	3698406016
Diabetic neurological complications	C10EQ11	1667941000000112	Type I diabetes mellitus with gastroparesis	713702000	3698406016
Diabetic neurological complications	C10F200	914071000006115	Neurologic disorder associated with type 2 diabetes mellitus	421326000	3695406015
Diabetic neurological complications	C10F211	914081000006117	Type II diabetes mellitus with neurological complications	421326000	3695406015
Diabetic neurological complications	C10F400	292579018	Type 2 diabetes mellitus with ulcer	190389009	292579018
Diabetic neurological complications	C10F411	292581016	Type II diabetes mellitus with ulcer	190389009	292581016
Diabetic neurological complications	C10FA00	914221000006113	Type 2 diabetes mellitus with mononeuropathy	420436000	2618201018
Diabetic neurological complications	C10FA11	914231000006111	Type II diabetes mellitus with mononeuropathy	420436000	3697667019
Diabetic neurological complications	C10FB00	914241000006118	Polyneuropathy due to type 2 diabetes mellitus	713706002	3297353013
Diabetic neurological complications	C10FB11	914251000006116	Type II diabetes mellitus with polyneuropathy	713706002	3297353013
Diabetic neurological complications	C10FG00	459310018	Type 2 diabetes mellitus with arthropathy	314903002	459310018
Diabetic neurological complications	C10FG11	459311019	Type II diabetes mellitus with arthropathy	314903002	459311019
Diabetic neurological complications	C10FH00	459313016	Type 2 diabetes mellitus with neuropathic arthropathy	314904008	459313016
Diabetic neurological complications	C10FH11	459312014	Type II diabetes mellitus with neuropathic arthropathy	314904008	459312014
Diabetic neurological complications	C10FR00	299621000000117	Gastroparesis with type 2 diabetes mellitus	713703005	3698412014
Diabetic neurological complications	C10FR11	1667921000000117	Type II diabetes mellitus with gastroparesis	713703005	3698412014
Diabetic neurological complications	F171100	1230890017	Autonomic neuropathy due to diabetes	50620007	1230890017
Diabetic neurological complications	F345000	297492014	Diabetic mononeuritis multiplex	193141005	297492014
Diabetic neurological complications	F35z000	297510017	Diabetic mononeuritis NOS	193141005	297492014
Diabetic neurological complications	F372.00	214921000006116	Polyneuropathy in diabetes	49455004	82373015
Diabetic neurological complications	F372.11	82373015	Diabetic polyneuropathy	49455004	82373015
Diabetic neurological complications	F372.12	345486016	Diabetic neuropathy	230572002	345486016
Diabetic neurological complications	F372000	297550019	Acute painful diabetic neuropathy	193183000	297550019
Diabetic neurological complications	F372100	297551015	Chronic painful diabetic neuropathy	193184006	297551015
Diabetic neurological complications	F372200	297552010	Asymptomatic diabetic neuropathy	193185007	297552010
Diabetic neurological complications	F381300	399419012	Myasthenic syndrome due to diabetic amyotrophy	267604001	399419012
Diabetic neurological complications	F381311	65526011	Diabetic amyotrophy	39058009	65526011
Diabetic neurological complications	F3y0.00	345492010	Diabetic mononeuropathy	230577008	345492010
Diabetic neurological complications	M271100	309179013	Neuropathic diabetic ulcer - foot	201251005	309179013
Diabetic neurological complications	M271200	309180011	Mixed diabetic ulcer - foot	201252003	309180011
Diabetic neurological complications	N030000	309737011	Diabetic cheiroarthropathy	201723002	309737011
Diabetic neurological complications	N030100	616971000006114	Diabetic Charcot's arthropathy	201724008	309739014
Diabetic neurological complications	N035.11	473460018	Charcot's arthropathy	359554008	473460018
Chronic Kidney Disease	1Z10.00	304031000000117	Chronic kidney disease stage 1	431855005	2767383018
Chronic Kidney Disease	1Z11.00	304051000000112	Chronic kidney disease stage 2	431856006	2767384012
Chronic Kidney Disease	1Z12.00	304071000000115	Chronic kidney disease stage 3	433144002	2773184015
Chronic Kidney Disease	1Z13.00	304091000000116	Chronic kidney disease stage 4	431857002	2767385013
Chronic Kidney Disease	1Z14.00	304111000000114	Chronic kidney disease stage 5	433146000	2767154014
Chronic Kidney Disease	1Z15.00	557811000000119	Chronic kidney disease stage 3A	700378005	2990386017
Chronic Kidney Disease	1Z16.00	557831000000110	Chronic kidney disease stage 3B	700379002	2990361014
Chronic Kidney Disease	1Z17.00	595541000000119	Chronic kidney disease stage 1 with proteinuria	324121000000109	595541000000119
Chronic Kidney Disease	1Z17.11	618391000000118	CKD stage 1 with proteinuria	324121000000109	618391000000118
Chronic Kidney Disease	1Z18.00	595601000000118	Chronic kidney disease stage 1 without proteinuria	324151000000104	595601000000118
Chronic Kidney Disease	1Z19.00	595661000000119	Chronic kidney disease stage 2 with proteinuria	324181000000105	595661000000119
Chronic Kidney Disease	1Z19.11	618411000000118	CKD stage 2 with proteinuria	324181000000105	618411000000118
Chronic Kidney Disease	1Z1A.00	595721000000116	Chronic kidney disease stage 2 without proteinuria	324211000000106	595721000000116
Chronic Kidney Disease	1Z1A.11	618421000000112	CKD stage 2 without proteinuria	324211000000106	618421000000112
Chronic Kidney Disease	1Z1B.00	595811000000117	Chronic kidney disease stage 3 with proteinuria	324251000000105	595811000000117
Chronic Kidney Disease	1Z1B.11	618431000000114	CKD stage 3 with proteinuria	324251000000105	618431000000114
Chronic Kidney Disease	1Z1C.00	595871000000110	Chronic kidney disease stage 3 without proteinuria	324281000000104	595871000000110
Chronic Kidney Disease	1Z1C.11	618441000000117	CKD stage 3 without proteinuria	324281000000104	618441000000117
Chronic Kidney Disease	1Z1D.00	595931000000116	Chronic kidney disease stage 3A with proteinuria	324311000000101	595931000000116
Chronic Kidney Disease	1Z1D.11	618451000000119	CKD stage 3A with proteinuria	324311000000101	618451000000119
Chronic Kidney Disease	1Z1E.00	595991000000115	Chronic kidney disease stage 3A without proteinuria	324341000000100	595991000000115
Chronic Kidney Disease	1Z1E.11	618461000000116	CKD stage 3A without proteinuria	324341000000100	618461000000116
Chronic Kidney Disease	1Z1F.00	596051000000115	Chronic kidney disease stage 3B with proteinuria	324371000000106	596051000000115
Chronic Kidney Disease	1Z1F.11	618471000000111	CKD stage 3B with proteinuria	324371000000106	618471000000111
Chronic Kidney Disease	1Z1G.00	596131000000114	Chronic kidney disease stage 3B without proteinuria	324411000000105	596131000000114
Chronic Kidney Disease	1Z1H.00	596191000000110	Chronic kidney disease stage 4 with proteinuria	324441000000106	596191000000110
Chronic Kidney Disease	1Z1J.00	596261000000111	Chronic kidney disease stage 4 without proteinuria	324471000000100	596261000000111
Chronic Kidney Disease	1Z1J.11	618501000000116	CKD stage 4 without proteinuria	324471000000100	618501000000116
Chronic Kidney Disease	1Z1K.00	596321000000110	Chronic kidney disease stage 5 with proteinuria	324501000000107	596321000000110
Chronic Kidney Disease	1Z1L.00	596401000000111	Chronic kidney disease stage 5 without proteinuria	324541000000105	596401000000111
Chronic Kidney Disease	1Z1L.11	618521000000113	CKD stage 5 without proteinuria	324541000000105	618521000000113
Chronic Kidney Disease	2126	2404491000000115	Chronic kidney disease resolved	939211000000104	2404491000000115
Type 1 Diabetes	C101000	616641000006110	Diabetes mellitus, juvenile type, with ketoacidosis	420270002	2618216015
Type 1 Diabetes	C103000	616651000006112	Diabetes mellitus, juvenile type, with ketoacidotic coma	421075007	2618217012
Type 1 Diabetes	C108.12	84281000006115	Type 1 diabetes mellitus	46635009	197984010
Type 1 Diabetes	C108.13	84651000006114	Type I diabetes mellitus	46635009	494564012
Type 1 Diabetes	C108011	84801000006111	Type I diabetes mellitus with renal complications	421893009	2623054013
Type 1 Diabetes	C108012	84431000006117	Type 1 diabetes mellitus with renal complications	421893009	2618211013
Type 1 Diabetes	C108112	84401000006113	Type 1 diabetes mellitus with ophthalmic complications	739681000	3537386015
Type 1 Diabetes	C108211	84751000006116	Type I diabetes mellitus with neurological complications	421468001	3695401013
Type 1 Diabetes	C108212	84381000006113	Type 1 diabetes mellitus with neurological complications	421468001	2618197018
Type 1 Diabetes	C108311	84731000006111	Multiple complications of type 1 diabetes mellitus	422228004	2967771016
Type 1 Diabetes	C108411	72721000006113	Unstable type I diabetes mellitus	290002008	429970018
Type 1 Diabetes	C108412	72711000006117	Unstable type 1 diabetes mellitus	290002008	429971019
Type 1 Diabetes	C108511	84821000006118	Type I diabetes mellitus with ulcer	190368000	292538019
Type 1 Diabetes	C108512	84451000006112	Type 1 diabetes mellitus with ulcer	190368000	292540012
Type 1 Diabetes	C108612	84331000006112	Type 1 diabetes mellitus with gangrene	420825003	2618207019
Type 1 Diabetes	C108711	84811000006114	Type I diabetes mellitus with retinopathy	420789003	3699407019
Type 1 Diabetes	C108712	84441000006110	Type 1 diabetes mellitus with retinopathy	420789003	3699407019
Type 1 Diabetes	C108811	84661000006111	Type I diabetes mellitus poorly controlled	444073006	2872487013
Type 1 Diabetes	C108812	84291000006117	Type 1 diabetes mellitus - poor control	444073006	2872487013
Type 1 Diabetes	C108911	84671000006116	Type I diabetes mellitus maturity onset	190372001	292551012
Type 1 Diabetes	C108912	84301000006116	Type 1 diabetes mellitus maturity onset	190372001	292553010
Type 1 Diabetes	C108A11	84831000006115	Type I diabetes mellitus without complication	313435000	457325013
Type 1 Diabetes	C108A12	84461000006114	Type 1 diabetes mellitus without complication	313435000	457326014
Type 1 Diabetes	C108B11	84721000006113	Mononeuropathy with type 1 diabetes mellitus	420918009	3697664014
Type 1 Diabetes	C108C11	84791000006110	Polyneuropathy due to diabetes mellitus type I	713705003	3297390014
Type 1 Diabetes	C108D11	84741000006118	Type I diabetes mellitus with nephropathy	421893009	2623054013
Type 1 Diabetes	C108D12	84371000006110	Type 1 diabetes mellitus with nephropathy	421893009	2623054013
Type 1 Diabetes	C108E11	84711000006117	Type I diabetes mellitus with hypoglycaemic coma	314771006	459163017
Type 1 Diabetes	C108E12	84341000006119	Type 1 diabetes mellitus with hypoglycaemic coma	314771006	459161015
Type 1 Diabetes	C108F11	84691000006115	Cataract due to diabetes mellitus type 1	421920002	3688521010
Type 1 Diabetes	C108F12	84321000006114	Type 1 diabetes mellitus with diabetic cataract	421920002	2618234016
Type 1 Diabetes	C108H11	84681000006118	Type I diabetes mellitus with arthropathy	314893005	459294012
Type 1 Diabetes	C108J11	84761000006119	Type I diabetes mellitus with neuropathic arthropathy	71771000119100	3010513018
Type 1 Diabetes	C108J12	84391000006111	Type 1 diabetes mellitus with neuropathic arthropathy	71771000119100	3010513018
Type 1 Diabetes	C10C.12	2476117016	Maturity onset diabetes in youth type 1	609562003	2967867012
Type 1 Diabetes	C10E.00	197984010	Type 1 diabetes mellitus	46635009	197984010
Type 1 Diabetes	C10E.11	494564012	Type I diabetes mellitus	46635009	494564012
Type 1 Diabetes	C10E000	913451000006117	Type 1 diabetes mellitus with renal complications	421893009	2618211013
Type 1 Diabetes	C10E011	913461000006115	Type I diabetes mellitus with renal complications	421893009	2623054013
Type 1 Diabetes	C10E100	913481000006113	Type 1 diabetes mellitus with ophthalmic complications	739681000	3537386015
Type 1 Diabetes	C10E111	913491000006111	Type I diabetes mellitus with ophthalmic complications	739681000	3698438014
Type 1 Diabetes	C10E200	913511000006117	Type 1 diabetes mellitus with neurological complications	421468001	2618197018
Type 1 Diabetes	C10E300	913541000006118	Type 1 diabetes mellitus with multiple complications	422228004	2618232017
Type 1 Diabetes	C10E311	913551000006116	Type I diabetes mellitus with multiple complications	422228004	2967771016
Type 1 Diabetes	C10E400	429971019	Unstable type 1 diabetes mellitus	290002008	429971019
Type 1 Diabetes	C10E411	429970018	Unstable type I diabetes mellitus	290002008	429970018
Type 1 Diabetes	C10E500	292540012	Type 1 diabetes mellitus with ulcer	190368000	292540012
Type 1 Diabetes	C10E511	292538019	Type I diabetes mellitus with ulcer	190368000	292538019
Type 1 Diabetes	C10E600	292541011	Type 1 diabetes mellitus with gangrene	420825003	2618207019
Type 1 Diabetes	C10E611	292543014	Type I diabetes mellitus with gangrene	420825003	2618207019
Type 1 Diabetes	C10E700	913661000006118	Retinopathy with type 1 diabetes mellitus	420789003	3699407019
Type 1 Diabetes	C10E711	913671000006113	Type I diabetes mellitus with retinopathy	420789003	3699407019
Type 1 Diabetes	C10E800	292548017	Type 1 diabetes mellitus - poor control	444073006	2872487013
Type 1 Diabetes	C10E811	292550013	Type I diabetes mellitus - poor control	444073006	2872487013
Type 1 Diabetes	C10E900	292553010	Type 1 diabetes mellitus maturity onset	190372001	292553010
Type 1 Diabetes	C10E911	292551012	Type I diabetes mellitus maturity onset	190372001	292551012
Type 1 Diabetes	C10EA00	457326014	Type 1 diabetes mellitus without complication	313435000	457326014
Type 1 Diabetes	C10EA11	457325013	Type I diabetes mellitus without complication	313435000	457325013
Type 1 Diabetes	C10EB00	913781000006117	Type 1 diabetes mellitus with mononeuropathy	420918009	2618199015
Type 1 Diabetes	C10EC00	913811000006115	Type 1 diabetes mellitus with polyneuropathy	713705003	3297342019
Type 1 Diabetes	C10EC11	913821000006111	Type I diabetes mellitus with polyneuropathy	713705003	3297390014
Type 1 Diabetes	C10ED00	913841000006116	Renal disorder associated with type 1 diabetes mellitus	421893009	2623054013
Type 1 Diabetes	C10ED11	913851000006119	Type I diabetes mellitus with nephropathy	421893009	2623054013
Type 1 Diabetes	C10EE00	459161015	Type 1 diabetes mellitus with hypoglycaemic coma	314771006	459161015
Type 1 Diabetes	C10EF00	913901000006112	Type 1 diabetes mellitus with diabetic cataract	421920002	2618234016
Type 1 Diabetes	C10EG00	913931000006116	Type 1 diabetes mellitus with peripheral angiopathy	31211000119101	3315042015
Type 1 Diabetes	C10EH00	459292011	Type 1 diabetes mellitus with arthropathy	314893005	459292011
Type 1 Diabetes	C10EJ00	459296014	Type 1 diabetes mellitus with neuropathic arthropathy	71771000119100	3010513018
Type 1 Diabetes	C10EK00	928461000006119	Persistent proteinuria associated with type 1 diabetes mellitus	420514000	2967914011
Type 1 Diabetes	C10EL00	1780311019	Type 1 diabetes mellitus with persistent microalbuminuria	401110002	1780311019
Type 1 Diabetes	C10EL11	928491000006110	Type I diabetes mellitus with persistent microalbuminuria	401110002	1780311019
Type 1 Diabetes	C10EM00	928501000006119	Ketoacidosis in type 1 diabetes mellitus	420270002	2967817017
Type 1 Diabetes	C10EM11	928511000006116	Type I diabetes mellitus with ketoacidosis	420270002	2967817017
Type 1 Diabetes	C10EN00	928521000006112	Ketoacidotic coma in type 1 diabetes mellitus	421075007	2967758019
Type 1 Diabetes	C10EN11	928531000006110	Type I diabetes mellitus with ketoacidotic coma	421075007	2967758019
Type 1 Diabetes	C10EP00	938301000006114	Exudative maculopathy with type 1 diabetes mellitus	420486006	3698521013
Type 1 Diabetes	C10EP11	938311000006112	Type I diabetes mellitus with exudative maculopathy	420486006	2618236019
Type 1 Diabetes	C10EQ00	299601000000114	Gastroparesis with type 1 diabetes mellitus	713702000	3698406016
Type 1 Diabetes	C10EQ11	1667941000000112	Type I diabetes mellitus with gastroparesis	713702000	3698406016
Type 1 Diabetes	C10ER00	2674067015	Latent autoimmune diabetes mellitus in adult	426875007	2674067015
Type 1 Diabetes	C10P000	2288011000000114	Type I diabetes mellitus in remission	703137001	3007238018
Type 1 Diabetes	C10P011	2288041000000110	Type 1 diabetes mellitus in remission	703137001	3007274010
Peripheral arterial disease	14F7.00	2232441000000113	H/O: arterial lower limb ulcer	863401000000101	2232441000000113
Peripheral arterial disease	14NB.00	451376017	H/O: Peripheral vascular disease procedure	308071004	451376017
Peripheral arterial disease	2G63.00	450665015	Ischaemic toe	307408003	450665015
Peripheral arterial disease	662U.00	216185010	Peripheral vascular disease monitoring	134379001	216185010
Peripheral arterial disease	7A10000	639341000006115	Emergency bypass of aorta by anastomosis of axillary artery to femoral artery	175276005	271413015
Peripheral arterial disease	7A10100	530051000006117	Bypass aorta by anastomosis axillary to femoral artery NEC	233379008	349697018
Peripheral arterial disease	7A10200	501011000006118	Axillofemoral bypass graft	388997005	1493587018
Peripheral arterial disease	7A10300	271416011	Axillo-unifemoral PTFE bypass graft	175279003	271416011
Peripheral arterial disease	7A12.00	271431019	Other bypass of bifurcation of aorta	233373009	349683014
Peripheral arterial disease	7A12000	639371000006111	Emergency bypass of bifurcation of aorta by anastomosis of aorta to femoral artery	175290008	271432014
Peripheral arterial disease	7A12100	530061000006115	Bypass of bifurcation of aorta by anastomosis of aorta to femoral artery	448171003	2900875010
Peripheral arterial disease	7A12111	224121000000118	Aortic bifurcation bypass graft	233373009	349688017
Peripheral arterial disease	7A12112	410961010	Dacron aortofemoral Y graft	275038008	410961010
Peripheral arterial disease	7A12300	530071000006110	Bypass of bifurcation of aorta by anastomosis of aorta to iliac artery	265495003	394305010
Peripheral arterial disease	7A12311	488631000006116	Aorto biiliac graft	265495003	394305010
Peripheral arterial disease	7A12312	410962015	Dacron aortoiliac Y graft	275039000	410962015
Peripheral arterial disease	7A12y00	271444012	Other specified other bypass of bifurcation of aorta	233373009	349683014
Peripheral arterial disease	7A12z00	271445013	Other bypass of bifurcation of aorta NOS	233373009	349683014
Peripheral arterial disease	7A19200	271509013	Open embolectomy of bifurcation of aorta	175348000	271509013
Peripheral arterial disease	7A41.00	394323019	Iliac artery bypass	405477007	2157280014
Peripheral arterial disease	7A41000	639471000006115	Emerg bypass iliac art by iliac/femoral art anastomosis NEC	51018000	85012019
Peripheral arterial disease	7A41100	530201000006110	Bypass of iliac artery by anastomosis of iliac artery to femoral artery	51018000	1780391000000113
Peripheral arterial disease	7A41200	639491000006119	Emerg bypass iliac artery by femoral/femoral art anast NEC	233380006	349698011
Peripheral arterial disease	7A41211	640081000006119	Emergency femoro-femoral prosthetic cross over graft	275040003	410963013
Peripheral arterial disease	7A41300	530191000006112	Bypass iliac artery by femoral/femoral art anastomosis NEC	233380006	349698011
Peripheral arterial disease	7A41311	668731000006114	Femoro-femoral prosthetic cross over graft	175685004	272001019
Peripheral arterial disease	7A41400	639391000006112	Emerg bypass comm iliac art by aorta/com iliac art anast NEC	116360008	183983017
Peripheral arterial disease	7A41600	639521000006117	Emerg bypass leg artery by aorta/com fem art anastomosis NEC	116360008	183983017
Peripheral arterial disease	7A41900	530091000006111	Bypass common iliac artery by aorta/com iliac art anast NEC	116360008	183983017
Peripheral arterial disease	7A41B00	530221000006117	Bypass leg artery by aorta/com femoral art anastomosis NEC	116360008	183983017
Peripheral arterial disease	7A41C00	530231000006119	Bypass leg artery by aorta/deep femoral art anastomosis NEC	405482000	2157285016
Peripheral arterial disease	7A41F00	785611000006113	Ilio-femoral prosthetic cross over graft	175594003	271866014
Peripheral arterial disease	7A41y00	271867017	Other specified other bypass of iliac artery	116360008	183983017
Peripheral arterial disease	7A41z00	271868010	Other bypass of iliac artery NOS	116360008	183983017
Peripheral arterial disease	7A42.00	394326010	Reconstruction of iliac artery	265516003	394326010
Peripheral arterial disease	7A42.11	349652010	Reconstruction of common iliac artery	233345007	349652010
Peripheral arterial disease	7A42000	641691000006118	Endarterectomy of iliac artery and patch repair of iliac artery	265517007	394327018
Peripheral arterial disease	7A42011	410964019	Endarterectomy and patch repair of common iliac artery	275041004	410964019
Peripheral arterial disease	7A42012	394328011	Iliac endarterectomy and patch	265517007	394328011
Peripheral arterial disease	7A42100	394329015	Endarterectomy of iliac artery	307800001	451173017
Peripheral arterial disease	7A42111	410965018	Endarterectomy of common iliac artery	233304004	349571019
Peripheral arterial disease	7A42y00	271880019	Other specified reconstruction of iliac artery	265516003	394326010
Peripheral arterial disease	7A42z00	271881015	Reconstruction of iliac artery NOS	265516003	394326010
Peripheral arterial disease	7A43.00	394330013	Other open operations on iliac artery	265511008	394321017
Peripheral arterial disease	7A43.11	410966017	Other open operations on common iliac artery	265511008	394321017
Peripheral arterial disease	7A43000	394331012	Repair of iliac artery	450703003	2916807015
Peripheral arterial disease	7A43011	410967014	Repair of common iliac artery	450704009	2916913013
Peripheral arterial disease	7A43100	394332017	Open embolectomy of iliac artery	265521000	394332017
Peripheral arterial disease	7A43111	411214011	Open embolectomy of common iliac artery	275254000	411214011
Peripheral arterial disease	7A43300	455900010	Open insertion of iliac artery stent	312226000	455900010
Peripheral arterial disease	7A44000	271900018	Percutaneous transluminal angioplasty of iliac artery	175612005	271900018
Peripheral arterial disease	7A44100	271901019	Percutaneous transluminal embolectomy of iliac artery	175613000	271901019
Peripheral arterial disease	7A44300	271905011	Insertion of iliac artery stent	175615007	271905011
Peripheral arterial disease	7A44400	455901014	Percutaneous transluminal insertion of iliac artery stent	312227009	455901014
Peripheral arterial disease	7A44y00	271907015	Other specified transluminal operation on iliac artery	265522007	394333010
Peripheral arterial disease	7A44z00	271908013	Transluminal operation on iliac artery NOS	265522007	394333010
Peripheral arterial disease	7A47.00	394338018	Other emergency bypass of femoral artery or popliteal artery	405516005	2157318011
Peripheral arterial disease	7A47.11	32181000006113	Other emerg bypass femoral or popliteal art by anastomosis	116360008	183983017
Peripheral arterial disease	7A47.13	349670013	Other emergency bypass of deep femoral artery	116360008	183983017
Peripheral arterial disease	7A47.14	349669012	Other emergency bypass of popliteal artery	116360008	183983017
Peripheral arterial disease	7A47.15	349668016	Other emergency bypass of superficial femoral artery	116360008	183983017
Peripheral arterial disease	7A47.16	349667014	Other emergency bypass of femoral artery	405463009	2157266019
Peripheral arterial disease	7A47000	639431000006118	Emerg bypass femoral art by fem/pop art anast c prosth NEC	112828007	184069011
Peripheral arterial disease	7A47100	639581000006118	Emerg bypass popliteal art by pop/pop art anast c prosth NEC	233384002	349710011
Peripheral arterial disease	7A47200	639421000006116	Emerg bypass femoral art by fem/pop a anast c vein graft NEC	112828007	184069011
Peripheral arterial disease	7A47300	639551000006114	Emerg bypass pop art by pop/pop art anast c vein graft NEC	233384002	349710011
Peripheral arterial disease	7A47400	639451000006113	Emerg bypass femoral art by fem/tib art anast c prosth NEC	233383008	349706013
Peripheral arterial disease	7A47600	639441000006111	Emerg bypass femoral art by fem/tib a anast c vein graft NEC	233383008	349706013
Peripheral arterial disease	7A47700	639561000006111	Emerg bypass pop art by pop/tib art anast c vein graft NEC	233384002	349710011
Peripheral arterial disease	7A47B00	639541000006112	Emerg bypass pop art by pop/peron art anast c vein graft NEC	233384002	349710011
Peripheral arterial disease	7A47C00	639461000006110	Emerg bypass femoral artery by fem/fem art anastomosis NEC	116360008	183983017
Peripheral arterial disease	7A47D00	639601000006111	Emerg bypass popliteal artery by pop/fem art anastomosis NEC	116360008	183983017
Peripheral arterial disease	7A47y00	31361000006114	Other emergency bypass of femoral or popliteal artery OS	405516005	2157318011
Peripheral arterial disease	7A47z00	31351000006112	Other emergency bypass of femoral or popliteal artery NOS	116360008	183983017
Peripheral arterial disease	7A48.00	394339014	Arterial bypass of lower limb artery	405469008	2157272019
Peripheral arterial disease	7A48.11	349666017	Other bypass of femoral or popliteal artery by anastomosis	405516005	2157318011
Peripheral arterial disease	7A48.12	349665018	Other bypass of common femoral artery	405463009	2157266019
Peripheral arterial disease	7A48.14	349663013	Femoral artery bypass	405463009	2157266019
Peripheral arterial disease	7A48.15	349662015	Popliteal-distal bypass	233384002	349710011
Peripheral arterial disease	7A48.16	349661010	Other bypass of superficial femoral artery	405463009	2157266019
Peripheral arterial disease	7A48000	530131000006113	Bypass of femoral artery by anastomosis of femoral artery to popliteal artery using prosthesis	312688006	1780381000000111
Peripheral arterial disease	7A48100	530811000006112	Bypass popliteal artery by pop/pop a anast c prosthesis NEC	233384002	349710011
Peripheral arterial disease	7A48200	530141000006115	Bypass of femoral artery by anastomosis of femoral artery to popliteal artery using vein graft	50807007	1780371000000114
Peripheral arterial disease	7A48300	530821000006116	Bypass popliteal artery by pop/pop a anast c vein graft NEC	233384002	349710011
Peripheral arterial disease	7A48400	530151000006118	Bypass femoral artery by fem/tib art anast c prosthesis NEC	233383008	349706013
Peripheral arterial disease	7A48500	530831000006118	Bypass popliteal artery by pop/tib a anast c prosthesis NEC	233384002	349710011
Peripheral arterial disease	7A48600	530161000006116	Bypass of femoral artery by anastomosis of femoral artery to tibial artery using vein graft	448529008	2899845012
Peripheral arterial disease	7A48700	530841000006111	Bypass popliteal artery by pop/tib a anast c vein graft NEC	233384002	349710011
Peripheral arterial disease	7A48800	530111000006119	Bypass femoral artery by fem/peron a anast c prosthesis NEC	233383008	349706013
Peripheral arterial disease	7A48A00	530121000006110	Bypass of femoral artery by anastomosis of femoral artery to peroneal artery using vein graft	448323005	2901040016
Peripheral arterial disease	7A48B00	530781000006110	Bypass popliteal art by pop/peron art anast c vein graft NEC	233384002	349710011
Peripheral arterial disease	7A48C00	530171000006111	Femoral-femoral artery vascular bypass	44662004	74498014
Peripheral arterial disease	7A48D00	530791000006113	Bypass popliteal artery by pop/fem artery anastomosis NEC	112828007	184069011
Peripheral arterial disease	7A48E00	668741000006116	Femorofemoral prosthetic crossover graft	175685004	272001019
Peripheral arterial disease	7A48y00	36061000006118	Other bypass of femoral artery or popliteal artery OS	405469008	2157272019
Peripheral arterial disease	7A48z00	272003016	Other bypass of femoral artery or popliteal artery NOS	405469008	2157272019
Peripheral arterial disease	7A49.00	394340011	Reconstruction of femoral artery or popliteal artery	265528006	394340011
Peripheral arterial disease	7A49.11	410976019	Reconstruction of common femoral artery	275053000	410976019
Peripheral arterial disease	7A49.13	410977011	Reconstruction of femoral artery	275054006	410977011
Peripheral arterial disease	7A49.14	410974016	Reconstruction of popliteal artery	275051003	410974016
Peripheral arterial disease	7A49.15	411078012	Reconstruction of superficial femoral artery	275145005	411078012
Peripheral arterial disease	7A49000	641681000006116	Endarterectomy of femoral artery and patch repair of femoral artery	175689005	272011014
Peripheral arterial disease	7A49100	641701000006118	Endarterectomy of popliteal artery and patch repair of popliteal artery	175690001	272012019
Peripheral arterial disease	7A49200	272013012	Femoral endarterectomy	16589005	28064017
Peripheral arterial disease	7A49300	272014018	Endarterectomy of popliteal artery	233310004	349583017
Peripheral arterial disease	7A49400	201771000006117	Profundoplasty of femoral artery and patch repair of deep femoral artery	175693004	272015017
Peripheral arterial disease	7A49500	201761000006112	Profundoplasty of popliteal artery and patch repair of popliteal artery	175694005	272016016
Peripheral arterial disease	7A49600	272017013	Profundoplasty of femoral artery NEC	405376002	2157187018
Peripheral arterial disease	7A49700	272018015	Profundoplasty of popliteal artery NEC	405376002	2157187018
Peripheral arterial disease	7A49800	272019011	Reconstruction of femoral artery with vein graft	175697003	272019011
Peripheral arterial disease	7A49900	272020017	Reconstruction of popliteal artery with vein graft	175698008	272020017
Peripheral arterial disease	7A49y00	187331000006112	Reconstruction of femoral or popliteal artery OS	265528006	394340011
Peripheral arterial disease	7A49z00	272022013	Reconstruction of femoral or popliteal artery NOS	265528006	394340011
Peripheral arterial disease	7A4A.00	394341010	Other open operations on femoral artery or popliteal artery	118805000	183489012
Peripheral arterial disease	7A4A.11	410981011	Other open operations on common femoral artery	118805000	183489012
Peripheral arterial disease	7A4A.13	410979014	Other open operations on popliteal artery	118805000	183489012
Peripheral arterial disease	7A4A.14	410978018	Other open operations on superficial femoral artery	118805000	183489012
Peripheral arterial disease	7A4A000	272029016	Repair of femoral artery NEC	265528006	394340011
Peripheral arterial disease	7A4A100	272030014	Repair of popliteal artery	405375003	2157186010
Peripheral arterial disease	7A4A200	272031013	Open embolectomy of femoral artery	175704008	272031013
Peripheral arterial disease	7A4A211	272032018	Open thrombectomy of femoral artery	175704008	272032018
Peripheral arterial disease	7A4A212	272033011	Open femoral embolectomy	175704008	272033011
Peripheral arterial disease	7A4A300	272035016	Open embolectomy popliteal artery	175705009	272035016
Peripheral arterial disease	7A4A311	272034017	Open thrombectomy of popliteal artery	175705009	272034017
Peripheral arterial disease	7A4A700	272041011	Repair of femoral artery with temporary silastic shunt	175710008	272041011
Peripheral arterial disease	7A4A800	272042016	Repair of popliteal artery with temporary silastic shunt	175711007	272042016
Peripheral arterial disease	7A4Ay00	24571000006113	Other open operation on femoral or popliteal artery OS	118805000	183489012
Peripheral arterial disease	7A4B000	272052017	Percutaneous transluminal angioplasty of femoral artery	175715003	272052017
Peripheral arterial disease	7A4B100	239491000006117	Percutaneous angioplasty of popliteal artery	175716002	272053010
Peripheral arterial disease	7A4B200	272055015	Percutaneous transluminal embolectomy of femoral artery	175717006	272055015
Peripheral arterial disease	7A4B300	272056019	Percutaneous transluminal embolectomy of popliteal artery	175718001	272056019
Peripheral arterial disease	7A4B400	272059014	Percutaneous transluminal embolisation of femoral artery	175719009	272059014
Peripheral arterial disease	7A4B500	272061017	Percutaneous transluminal embolisation of popliteal artery	175720003	272061017
Peripheral arterial disease	7A4B800	238621000006112	Percutaneous transluminal thrombolysis of femoral graft using streptokinase	309449009	452880015
Peripheral arterial disease	7A4B900	1548341000006118	Percutaneous transluminal insertion of stent into femoral artery	426093007	2675938013
Peripheral arterial disease	7A50.00	272074011	Revision of reconstruction of artery	175729002	272074011
Peripheral arterial disease	7A50000	272075012	Revision of reconstruction involving aorta	175730007	272075012
Peripheral arterial disease	7A50100	272076013	Revision of reconstruction involving iliac artery	175731006	272076013
Peripheral arterial disease	7A50200	272077016	Revision of reconstruction involving femoral artery	175732004	272077016
Peripheral arterial disease	7A50300	272078014	Revision of reconstruction of popliteal artery	175733009	272078014
Peripheral arterial disease	A3A0F00	286570019	Gas gangrene-foot	186423003	286570019
Peripheral arterial disease	C107.00	616441000006113	Peripheral vascular disorder due to diabetes mellitus	421895002	3688501014
Peripheral arterial disease	C107.11	616351000006115	Diabetes mellitus with gangrene	422275004	2616612015
Peripheral arterial disease	C107.12	616831000006118	Diabetes with gangrene	422275004	2616612015
Peripheral arterial disease	C107000	616591000006117	Diabetes mellitus, juvenile +peripheral circulatory disorder	421365002	2618205010
Peripheral arterial disease	C107100	616581000006115	Diabetes mellitus, adult, + peripheral circulatory disorder	422166005	2618204014
Peripheral arterial disease	C107200	616561000006113	Diabetes mellitus, adult with gangrene	421631007	2618206011
Peripheral arterial disease	C107300	787101000006114	IDDM with peripheral circulatory disorder	421895002	2618203015
Peripheral arterial disease	C107400	674961000006118	Peripheral circulatory disorder associated with type 2 diabetes mellitus	422166005	2623039019
Peripheral arterial disease	C107z00	292523015	Diabetes mellitus NOS with peripheral circulatory disorder	421895002	2618203015
Peripheral arterial disease	C108600	771351000006111	Insulin dependent diabetes mellitus with gangrene	422275004	2616612015
Peripheral arterial disease	C108612	84331000006112	Type 1 diabetes mellitus with gangrene	420825003	2618207019
Peripheral arterial disease	C108G00	772141000006118	Insulin dependent diab mell with peripheral angiopathy	421895002	2618203015
Peripheral arterial disease	C109500	281211000006117	Gangrene associated with type 2 diabetes mellitus	421631007	2967779019
Peripheral arterial disease	C109511	84881000006119	Type II diabetes mellitus with gangrene	421631007	2618206011
Peripheral arterial disease	C109512	84511000006112	Type 2 diabetes mellitus with gangrene	421631007	2618206011
Peripheral arterial disease	C109F00	280561000006111	Non-insulin-dependent diabetes mellitus with peripheral angiopathy	314902007	459307013
Peripheral arterial disease	C109F11	84961000006116	Type II diabetes mellitus with peripheral angiopathy	314902007	459306016
Peripheral arterial disease	C109F12	84591000006119	Type 2 diabetes mellitus with peripheral angiopathy	314902007	459308015
Peripheral arterial disease	C10E600	292541011	Type 1 diabetes mellitus with gangrene	420825003	2618207019
Peripheral arterial disease	C10E611	292543014	Type I diabetes mellitus with gangrene	420825003	2618207019
Peripheral arterial disease	C10E612	913621000006112	Insulin dependent diabetes mellitus with gangrene	422275004	2616612015
Peripheral arterial disease	C10EG00	913931000006116	Type 1 diabetes mellitus with peripheral angiopathy	31211000119101	3315042015
Peripheral arterial disease	C10F500	292583018	Type 2 diabetes mellitus with gangrene	421631007	2618206011
Peripheral arterial disease	C10F511	292582011	Type II diabetes mellitus with gangrene	421631007	2618206011
Peripheral arterial disease	C10FF00	459308015	Type 2 diabetes mellitus with peripheral angiopathy	314902007	459308015
Peripheral arterial disease	G700.11	223991000000116	Aortoiliac disease	233956002	350529018
Peripheral arterial disease	G702.00	300433019	Extremity artery atheroma	195254008	300433019
Peripheral arterial disease	G702z00	300434013	Extremity artery atheroma NOS	195254008	300433019
Peripheral arterial disease	G73..00	395791015	Other peripheral vascular disease	400047006	1779317016
Peripheral arterial disease	G73..11	350535018	Peripheral ischaemic vascular disease	233958001	350535018
Peripheral arterial disease	G73..12	742481000006118	Ischaemic leg	233961000	350546015
Peripheral arterial disease	G73..13	350533013	Peripheral ischaemia	233958001	350533013
Peripheral arterial disease	G731.00	87208017	Thromboangiitis obliterans	52403007	87208017
Peripheral arterial disease	G731000	87210015	Buerger's disease	52403007	87210015
Peripheral arterial disease	G731z00	300503012	Thromboangiitis obliterans NOS	52403007	87208017
Peripheral arterial disease	G732.00	300504018	Peripheral gangrene	195301007	300504018
Peripheral arterial disease	G732000	300505017	Gangrene of toe	195302000	300505017
Peripheral arterial disease	G732100	300506016	Gangrene of foot	195303005	300506016
Peripheral arterial disease	G733.00	443199013	Ischaemic foot	301755001	443199013
Peripheral arterial disease	G73y.00	300510018	Other specified peripheral vascular disease	400047006	1779317016
Peripheral arterial disease	G73y000	302011	Diabetic peripheral angiopathy	127014009	302011
Peripheral arterial disease	G73y100	300511019	Peripheral angiopathic disease EC NOS	400047006	1779317016
Peripheral arterial disease	G73y200	41903014	Acrocyanosis	25003006	41903014
Peripheral arterial disease	G73y400	454901000006118	Acroparaesthesia - Schultze's type	57105000	1216757012
Peripheral arterial disease	G73y500	454891000006117	Acroparaesthesia - Nothnagel's type	77788005	503681010
Peripheral arterial disease	G73y511	503681010	Nothnagel's vasomotor acroparaesthesia	77788005	503681010
Peripheral arterial disease	G73y600	300512014	Acroparaesthesia - unspecified	79256006	131501015
Peripheral arterial disease	G73y700	124092018	Erythrocyanosis	74725000	124092018
Peripheral arterial disease	G73y800	61977017	Erythromelalgia	37151006	61977017
Peripheral arterial disease	G73yz00	300514010	Other specified peripheral vascular disease NOS	400047006	1779317016
Peripheral arterial disease	G73z.00	235911000006116	Peripheral vascular disease	400047006	1779317016
Peripheral arterial disease	G73z000	105536013	Intermittent claudication	63491006	105536013
Peripheral arterial disease	G73z011	411512011	Claudication	63491006	3559347018
Peripheral arterial disease	G73zz00	300515011	Peripheral vascular disease NOS	400047006	1779317016
Peripheral arterial disease	G740.12	350564010	Aortoiliac obstruction	233972005	350564010
Peripheral arterial disease	G742400	300539018	Embolism and thrombosis of the femoral artery	195323006	300539018
Peripheral arterial disease	G742500	300540016	Embolism and thrombosis of the popliteal artery	195324000	300540016
Peripheral arterial disease	G742600	300541017	Embolism and thrombosis of the anterior tibial artery	195325004	300541017
Peripheral arterial disease	G742700	300542012	Embolism and thrombosis of the dorsalis pedis artery	195326003	300542012
Peripheral arterial disease	G742900	300547018	Embolism and thrombosis of a leg artery NOS	195318006	300534011
Peripheral arterial disease	G742z00	300550015	Peripheral arterial embolism and thrombosis NOS	195318006	300534011
Peripheral arterial disease	G74y000	300553018	Embolism and/or thrombosis of the common iliac artery	195335005	300553018
Peripheral arterial disease	G74y100	300554012	Embolism and/or thrombosis of the internal iliac artery	734298005	3503835018
Peripheral arterial disease	G74y200	300555013	Embolism and/or thrombosis of the external iliac artery	734299002	3503839012
Peripheral arterial disease	G74y300	300556014	Embolism and thrombosis of the iliac artery unspecified	266262004	395794011
Peripheral arterial disease	Gyu7400	300963017	[X]Other specified peripheral vascular diseases	400047006	1779317016
Peripheral arterial disease	M271.12	357895013	Ischaemic leg ulcer	238793001	357895013
Peripheral arterial disease	M271000	309177010	Ischaemic ulcer diabetic foot	201250006	309177010
Peripheral arterial disease	M271300	357894012	Arterial leg ulcer	238793001	357894012
Peripheral arterial disease	M271400	357893018	Mixed venous and arterial leg ulcer	238792006	357893018
Peripheral arterial disease	R054200	317347010	[D]Gangrene of toe in diabetic	195302000	300505017
Peripheral arterial disease	R054300	317348017	[D]Widespread diabetic foot gangrene	195303005	300506016
Peripheral arterial disease	R055000	317351012	Shock	27942005	46780018
Peripheral arterial disease	R055011	1222508013	[D]Peripheral circulatory failure	27942005	46780018
Chronic Kidney Disease	1Z10.00	304031000000117	Chronic kidney disease stage 1	431855005	2767383018
Chronic Kidney Disease	1Z11.00	304051000000112	Chronic kidney disease stage 2	431856006	2767384012
Chronic Kidney Disease	1Z12.00	304071000000115	Chronic kidney disease stage 3	433144002	2773184015
Chronic Kidney Disease	1Z13.00	304091000000116	Chronic kidney disease stage 4	431857002	2767385013
Chronic Kidney Disease	1Z14.00	304111000000114	Chronic kidney disease stage 5	433146000	2767154014
Chronic Kidney Disease	1Z15.00	557811000000119	Chronic kidney disease stage 3A	700378005	2990386017
Chronic Kidney Disease	1Z16.00	557831000000110	Chronic kidney disease stage 3B	700379002	2990361014
Chronic Kidney Disease	1Z17.00	595541000000119	Chronic kidney disease stage 1 with proteinuria	324121000000109	595541000000119
Chronic Kidney Disease	1Z17.11	618391000000118	CKD stage 1 with proteinuria	324121000000109	618391000000118
Chronic Kidney Disease	1Z18.00	595601000000118	Chronic kidney disease stage 1 without proteinuria	324151000000104	595601000000118
Chronic Kidney Disease	1Z19.00	595661000000119	Chronic kidney disease stage 2 with proteinuria	324181000000105	595661000000119
Chronic Kidney Disease	1Z19.11	618411000000118	CKD stage 2 with proteinuria	324181000000105	618411000000118
Chronic Kidney Disease	1Z1A.00	595721000000116	Chronic kidney disease stage 2 without proteinuria	324211000000106	595721000000116
Chronic Kidney Disease	1Z1A.11	618421000000112	CKD stage 2 without proteinuria	324211000000106	618421000000112
Chronic Kidney Disease	1Z1B.00	595811000000117	Chronic kidney disease stage 3 with proteinuria	324251000000105	595811000000117
Chronic Kidney Disease	1Z1B.11	618431000000114	CKD stage 3 with proteinuria	324251000000105	618431000000114
Chronic Kidney Disease	1Z1C.00	595871000000110	Chronic kidney disease stage 3 without proteinuria	324281000000104	595871000000110
Chronic Kidney Disease	1Z1C.11	618441000000117	CKD stage 3 without proteinuria	324281000000104	618441000000117
Chronic Kidney Disease	1Z1D.00	595931000000116	Chronic kidney disease stage 3A with proteinuria	324311000000101	595931000000116
Chronic Kidney Disease	1Z1D.11	618451000000119	CKD stage 3A with proteinuria	324311000000101	618451000000119
Chronic Kidney Disease	1Z1E.00	595991000000115	Chronic kidney disease stage 3A without proteinuria	324341000000100	595991000000115
Chronic Kidney Disease	1Z1E.11	618461000000116	CKD stage 3A without proteinuria	324341000000100	618461000000116
Chronic Kidney Disease	1Z1F.00	596051000000115	Chronic kidney disease stage 3B with proteinuria	324371000000106	596051000000115
Chronic Kidney Disease	1Z1F.11	618471000000111	CKD stage 3B with proteinuria	324371000000106	618471000000111
Chronic Kidney Disease	1Z1G.00	596131000000114	Chronic kidney disease stage 3B without proteinuria	324411000000105	596131000000114
Chronic Kidney Disease	1Z1H.00	596191000000110	Chronic kidney disease stage 4 with proteinuria	324441000000106	596191000000110
Chronic Kidney Disease	1Z1J.00	596261000000111	Chronic kidney disease stage 4 without proteinuria	324471000000100	596261000000111
Chronic Kidney Disease	1Z1J.11	618501000000116	CKD stage 4 without proteinuria	324471000000100	618501000000116
Chronic Kidney Disease	1Z1K.00	596321000000110	Chronic kidney disease stage 5 with proteinuria	324501000000107	596321000000110
Chronic Kidney Disease	1Z1L.00	596401000000111	Chronic kidney disease stage 5 without proteinuria	324541000000105	596401000000111
Chronic Kidney Disease	1Z1L.11	618521000000113	CKD stage 5 without proteinuria	324541000000105	618521000000113
Chronic Kidney Disease	2126	2404491000000115	Chronic kidney disease resolved	939211000000104	2404491000000115
Coronary heart disease	14A3.00	810811000006116	H/O: myocardial infarct at less than 60	161502000	251675010
Coronary heart disease	14A4.00	810821000006112	H/O: myocardial infarct at greater than 60	161503005	251678012
Coronary heart disease	14A5.00	251679016	H/O: angina pectoris	161504004	251679016
Coronary heart disease	14AH.00	451369010	H/O: Myocardial infarction in last year	308065005	451369010
Coronary heart disease	14AJ.00	451370011	H/O: Angina in last year	308066006	451370011
Coronary heart disease	14AL.00	451372015	H/O: Treatment for ischaemic heart disease	308068007	451372015
Coronary heart disease	3213100	256748011	Exercise ECG abnormal	165084003	256748011
Coronary heart disease	3213111	2535824013	Positive exercise ECG test	165084003	2535824013
Coronary heart disease	322..00	634751000006116	ECG myocardial ischaemia	164861001	1205556017
Coronary heart disease	3222	635641000006111	ECG:shows myocardial ischaemia	164861001	1205556017
Coronary heart disease	322Z.00	256451015	ECG: myocardial ischaemia NOS	164861001	1205556017
Coronary heart disease	323..00	256452010	ECG: myocardial infarction	164865005	256452010
Coronary heart disease	3233	256455012	ECG: antero-septal infarct.	164868007	256455012
Coronary heart disease	3234	256457016	ECG:posterior/inferior infarct	164869004	256457016
Coronary heart disease	3235	256458014	ECG: subendocardial infarct	164870003	256458014
Coronary heart disease	3236	256459018	ECG: lateral infarction	164871004	256459018
Coronary heart disease	323Z.00	256460011	ECG: myocardial infarct NOS	164865005	256452010
Coronary heart disease	32E4.00	635311000006117	ST depression	26141007	483123017
Coronary heart disease	32F2.00	256526019	ECG: T wave abnormal	164934002	256526019
Coronary heart disease	32F3.00	635441000006114	ECG: T wave flattened	66812002	500529015
Coronary heart disease	32F4.00	635451000006111	Inverted T wave	59931005	498584015
Coronary heart disease	33B9500	256747018	Exercise tolerance test abnormal	165084003	256747018
Coronary heart disease	5543	262247015	Coronary arteriography abnormal	168939002	2666780014
Coronary heart disease	5C11.00	2474304012	Radionuclide heart study abnormal	412747004	2474304012
Coronary heart disease	662K.00	264492012	Angina control	170593007	264492012
Coronary heart disease	662K000	264493019	Angina control - good	170594001	264493019
Coronary heart disease	662K100	264494013	Angina control - poor	170595000	264494013
Coronary heart disease	662K200	264495014	Angina control - improving	170596004	264495014
Coronary heart disease	662K300	264496010	Angina control - worsening	170597008	264496010
Coronary heart disease	662Kz00	264497018	Angina control NOS	170593007	264492012
Coronary heart disease	6A2..00	460133017	Coronary heart disease annual review	315614006	460133017
Coronary heart disease	6A4..00	1484833014	Coronary heart disease review	390799004	1484833014
Coronary heart disease	792..11	348644016	Coronary artery bypass graft operations	232717009	348644016
Coronary heart disease	7920	1228282017	Saphenous vein graft replacement of coronary artery	3546002	6979016
Coronary heart disease	7920.11	161451000006116	Saphenous vein graft replacement of coronary artery	3546002	1228282017
Coronary heart disease	7920000	271073015	Saphenous vein graft replacement of one coronary artery	736967001	3525967012
Coronary heart disease	7920100	271074014	Aortocoronary artery bypass of two coronary arteries with saphenous vein graft	736969003	3525975018
Coronary heart disease	7920200	271075010	Aortocoronary artery bypass of three coronary arteries with saphenous vein graft	736968006	3525971010
Coronary heart disease	7920300	161491000006110	Aortocoronary artery bypass of four or more coronary arteries with saphenous vein graft	736966005	3525965016
Coronary heart disease	7920y00	161481000006112	Aortocoronary artery bypass graft with saphenous vein graft	3546002	6979016
Coronary heart disease	7920z00	271079016	Saphenous vein graft replacement coronary artery NOS	3546002	6979016
Coronary heart disease	7921.11	1221554018	Other autograft bypass of coronary artery	232717009	348640013
Coronary heart disease	7921000	271081019	Autograft replacement of one coronary artery NEC	232719007	348647011
Coronary heart disease	7921100	271082014	Autograft replacement of two coronary arteries NEC	232720001	348649014
Coronary heart disease	7921200	271083016	Autograft replacement of three coronary arteries NEC	232721002	348651013
Coronary heart disease	7921300	271084010	Autograft replacement of four of more coronary arteries NEC	232722009	348654017
Coronary heart disease	7921y00	36861000006113	Other autograft replacement of coronary artery OS	232717009	348640013
Coronary heart disease	7921z00	271086012	Other autograft replacement of coronary artery NOS	232717009	348640013
Coronary heart disease	7922	271088013	Allograft replacement of coronary artery	175021005	271087015
Coronary heart disease	7922.11	271087015	Allograft bypass of coronary artery	175021005	271087015
Coronary heart disease	7922000	271089017	Allograft replacement of one coronary artery	736971003	3525979012
Coronary heart disease	7922100	271092018	Allograft replacement of two coronary arteries	736973000	3525983012
Coronary heart disease	7922200	271093011	Allograft replacement of three coronary arteries	736972005	3525981014
Coronary heart disease	7922300	271094017	Allograft replacement of four or more coronary arteries	736970002	3525977014
Coronary heart disease	7922y00	271095016	Other specified allograft replacement of coronary artery	175021005	271087015
Coronary heart disease	7922z00	271096015	Allograft replacement of coronary artery NOS	175021005	271087015
Coronary heart disease	7923	271098019	Prosthetic replacement of coronary artery	175029007	271097012
Coronary heart disease	7923.11	271097012	Prosthetic bypass of coronary artery	175029007	271097012
Coronary heart disease	7923000	271099010	Prosthetic replacement of one coronary artery	736963002	3525947015
Coronary heart disease	7923100	271100019	Prosthetic replacement of two coronary arteries	736965009	3525955010
Coronary heart disease	7923200	271101015	Prosthetic replacement of three coronary arteries	736964008	3525952013
Coronary heart disease	7923300	271102010	Prosthetic replacement of four or more coronary arteries	736962007	3525944010
Coronary heart disease	7923z00	271104011	Prosthetic replacement of coronary artery NOS	175029007	271097012
Coronary heart disease	7925	271114019	Connection of mammary artery to coronary artery	175045009	271114019
Coronary heart disease	7925.11	271115018	Creation of bypass from mammary artery to coronary artery	175045009	271115018
Coronary heart disease	7925000	394286010	Double anastomosis of mammary arteries to coronary arteries	265481001	394286010
Coronary heart disease	7925100	628021000006118	Double implantation of mammary arteries into coronary arteries	175047001	271120018
Coronary heart disease	7925300	405092018	Single anastomosis of mammary artery to coronary artery NEC	232719007	348647011
Coronary heart disease	7925311	411159010	LIMA single anastomosis	275215001	411159010
Coronary heart disease	7925312	411160017	RIMA single anastomosis	275216000	411160017
Coronary heart disease	7925400	271126012	Single implantation of mammary artery into coronary artery	175050003	271126012
Coronary heart disease	7925y00	589721000006114	Connection of mammary artery to coronary artery OS	175045009	271114019
Coronary heart disease	7925z00	271128013	Connection of mammary artery to coronary artery NOS	175045009	271114019
Coronary heart disease	7926	271129017	Connection of other thoracic artery to coronary artery	232717009	348640013
Coronary heart disease	7926000	627951000006112	Double anastom thoracic arteries to coronary arteries NEC	232720001	348649014
Coronary heart disease	7926200	271132019	Single anastomosis of thoracic artery to coronary artery NEC	232719007	348647011
Coronary heart disease	7926300	142431000006114	Single implantation thoracic artery into coronary artery NEC	232719007	348647011
Coronary heart disease	7926z00	271135017	Connection of other thoracic artery to coronary artery NOS	232717009	348640013
Coronary heart disease	7927500	1221061012	Open angioplasty of coronary artery	14201006	1221061012
Coronary heart disease	7928.11	238821000006111	Percutaneous balloon coronary angioplasty	11101003	19234014
Coronary heart disease	7928000	238641000006117	Percutaneous transluminal balloon angioplasty of one coronary artery	68466008	1233048011
Coronary heart disease	7928100	238571000006114	Percutaneous transluminal balloon angioplasty of multiple coronary arteries	85053006	506356013
Coronary heart disease	7928200	238561000006119	Percutaneous transluminal balloon angioplasty of bypass graft of coronary artery	175066001	271142017
Coronary heart disease	7928300	1547311000006116	Percutaneous transluminal cutting balloon angioplasty of coronary artery	707828002	3032475016
Coronary heart disease	7928y00	89731000006112	Transluminal balloon angioplasty of coronary artery OS	11101003	19234014
Coronary heart disease	7928z00	271148018	Transluminal balloon angioplasty of coronary artery NOS	11101003	19234014
Coronary heart disease	7929000	484402013	Percutaneous transluminal laser coronary angioplasty	29843007	484402013
Coronary heart disease	7929300	1785743019	Rotary blade coronary angioplasty	397193006	1785743019
Coronary heart disease	7929400	2536354015	Insertion of coronary artery stent	36969009	2536354015
Coronary heart disease	7929500	311461000000116	Insertion of drug-eluting coronary artery stent	203741000000101	311461000000116
Coronary heart disease	7929600	354901000000117	Percutaneous transluminal atherectomy of coronary artery	232726007	354901000000117
Coronary heart disease	792B000	271162013	Endarterectomy of coronary artery	20738002	34888017
Coronary heart disease	792C.00	271165010	Other replacement of coronary artery	232717009	348640013
Coronary heart disease	792C000	271166011	Replacement of coronary arteries using multiple methods	175085003	271166011
Coronary heart disease	792Cy00	271167019	Other specified replacement of coronary artery	232717009	348640013
Coronary heart disease	792Cz00	271168012	Replacement of coronary artery NOS	232717009	348640013
Coronary heart disease	792D.00	271169016	Coronary artery bypass graft	232717009	348640013
Coronary heart disease	792Dy00	271170015	Other specified other bypass of coronary artery	232717009	348640013
Coronary heart disease	792Dz00	271171016	Other bypass of coronary artery NOS	232717009	348640013
Coronary heart disease	793G.00	1547631000006117	Percutaneous transluminal balloon angioplasty with insertion of stent into coronary artery	429639007	2694928017
Coronary heart disease	793G000	1547641000006110	Percutaneous transluminal balloon angioplasty and insertion of drug eluting stent into coronary artery	936451000000108	2398371000000113
Coronary heart disease	793G100	1547651000006112	Perc tran ball angio ins 3 or more drug elut stents cor art	936451000000108	2398371000000113
Coronary heart disease	793G200	1547661000006114	Perc translum balloon angioplasty insert 1-2 stents cor art	429639007	2694928017
Coronary heart disease	793G300	1547671000006119	Percutaneous cor balloon angiop 3 more stents cor art NEC	429639007	2694928017
Coronary heart disease	793Gy00	1547681000006116	OS perc translumina balloon angioplast stenting coronary art	429639007	2694928017
Coronary heart disease	793Gz00	1547691000006118	Perc translum balloon angioplasty stenting coronary art NOS	429639007	2694928017
Coronary heart disease	7A54000	272107018	Percutaneous balloon angioplasty of artery	276861004	413186016
Coronary heart disease	7A54500	272117011	Rotary blade angioplasty	175764006	272117011
Coronary heart disease	7A54800	1548361000006119	Percutaneous endarterectomy	415071007	2533528016
Coronary heart disease	7A56400	2675882017	Percutaneous transluminal balloon angioplasty of artery	426674009	2675882017
Coronary heart disease	7A6G100	272295013	Peroperative angioplasty	175882004	272295013
Coronary heart disease	7A6H300	456362017	Prosthetic graft patch angioplasty	312610006	456362017
Coronary heart disease	7A6H400	456363010	Percutaneous transluminal angioplasty of vascular graft	312611005	456363010
Coronary heart disease	889A.00	616081000006113	Diabetes mellitus insulin-glucose infusion in acute myocardial infarction	315287002	459791015
Coronary heart disease	8B27.00	451425016	Antianginal therapy	308117007	451425016
Coronary heart disease	8B3k.00	1488440011	Coronary heart disease medication review	394724007	1488440011
Coronary heart disease	8H2V.00	585631000000113	Emergency hospital admission for ischaemic heart disease	699245006	3082941013
Coronary heart disease	G3...00	2534664018	Ischaemic heart disease	414545008	2534664018
Coronary heart disease	G3...11	2536393012	Arteriosclerotic heart disease	443502000	2842265012
Coronary heart disease	G3...12	89332015	Atherosclerotic heart disease	443502000	2842265012
Coronary heart disease	G3...13	2537480011	IHD - Ischaemic heart disease	414545008	2537480011
Coronary heart disease	G30..00	94884017	Acute myocardial infarction	57054005	94884017
Coronary heart disease	G30..11	219521000000119	Attack - heart	22298006	37443015
Coronary heart disease	G30..12	1786197015	Coronary thrombosis	398274000	1786197015
Coronary heart disease	G30..13	537751000006115	Cardiac rupture after acute myocardial infarction	233847009	350383019
Coronary heart disease	G30..14	37443015	Heart attack	22298006	37443015
Coronary heart disease	G30..15	219531000000117	MI - acute myocardial infarction	57054005	94884017
Coronary heart disease	G30..16	1786198013	Thrombosis - coronary	398274000	1786198013
Coronary heart disease	G30..17	350376014	Silent myocardial infarction	233843008	350376014
Coronary heart disease	G300.00	455641000006112	Acute anterolateral myocardial infarction	70211005	1233238016
Coronary heart disease	G301.00	299707016	Acute anterior myocardial infarction	54329005	1231324017
Coronary heart disease	G301000	299708014	Acute anteroapical infarction	52035003	3038718019
Coronary heart disease	G301100	455651000006114	Acute anteroseptal myocardial infarction	62695002	104192010
Coronary heart disease	G301z00	299709018	Anterior myocardial infarction NOS	54329005	1231324017
Coronary heart disease	G302.00	457531000006110	Acute inferolateral myocardial infarction	65547006	1232697013
Coronary heart disease	G303.00	1234005010	Acute inferoposterior infarction	76593002	1234005010
Coronary heart disease	G304.00	299710011	Acute posterior myocardial infarction	233838001	350371016
Coronary heart disease	G305.00	299711010	Acute lateral myocardial infarction	58612006	1231860015
Coronary heart disease	G306.00	299712015	True posterior myocardial infarction	194802003	299712015
Coronary heart disease	G307.00	116992017	Acute subendocardial infarction	70422006	116992017
Coronary heart disease	G307000	450322013	Acute non-Q wave infarction	307140009	450322013
Coronary heart disease	G307100	1780501013	Acute non-ST segment elevation myocardial infarction	401314000	1780501013
Coronary heart disease	G308.00	299714019	Acute myocardial infarction of inferior wall	73795002	122557015
Coronary heart disease	G309.00	447324018	Acute Q-wave infarct	304914007	447324018
Coronary heart disease	G30A.00	1235655012	Mural thrombosis	91335003	1235655012
Coronary heart disease	G30B.00	967931000006114	Acute myocardial infarction of posterolateral wall	15990001	27071012
Coronary heart disease	G30X.00	460681000006116	Acute transmural myocardial infarction of unspecif site	57054005	94884017
Coronary heart disease	G30X000	1780491019	Acute ST segment elevation myocardial infarction	401303003	1780491019
Coronary heart disease	G30y.00	299718016	Other acute myocardial infarction	57054005	94884017
Coronary heart disease	G30y000	299719012	Acute atrial infarction	194809007	299719012
Coronary heart disease	G30y100	1218860015	Acute papillary muscle infarction	10273003	1218860015
Coronary heart disease	G30y200	1234306015	Acute septal infarction	79009004	1234306015
Coronary heart disease	G30yz00	299720018	Other acute myocardial infarction NOS	57054005	94884017
Coronary heart disease	G30z.00	299721019	Acute myocardial infarction NOS	57054005	94884017
Coronary heart disease	G31..00	39111000006114	Other acute and subacute ischaemic heart disease	414545008	2534663012
Coronary heart disease	G310.00	109915012	Post-myocardial infarction syndrome	66189004	500341014
Coronary heart disease	G310.11	109916013	Dressler's syndrome	66189004	109916013
Coronary heart disease	G311.00	7844010	Preinfarction syndrome	4557003	494262012
Coronary heart disease	G311.11	7847015	Crescendo angina	4557003	7847015
Coronary heart disease	G311.12	494260016	Impending infarction	25106000	42087013
Coronary heart disease	G311.13	72571000006115	Unstable angina	4557003	7845011
Coronary heart disease	G311.14	482811000006113	Angina at rest	59021001	498328016
Coronary heart disease	G311000	682481000006118	Myocardial infarction aborted	194821006	2619484018
Coronary heart disease	G311011	2619484018	MI - Myocardial infarction aborted	194821006	2619484018
Coronary heart disease	G311100	7845011	Unstable angina	4557003	7845011
Coronary heart disease	G311200	498328016	Angina at rest	59021001	498328016
Coronary heart disease	G311300	459487012	Refractory angina	315025001	459487012
Coronary heart disease	G311400	494261017	Worsening angina	4557003	494261017
Coronary heart disease	G311500	1488382011	Acute coronary syndrome	394659003	1488382011
Coronary heart disease	G311z00	299741012	Preinfarction syndrome	4557003	7844010
Coronary heart disease	G312.00	299742017	Coronary thrombosis not resulting in myocardial infarction	194821006	299742017
Coronary heart disease	G31y.00	299723016	Other acute and subacute ischaemic heart disease	414545008	2534663012
Coronary heart disease	G31y000	299745015	Acute coronary insufficiency	194823009	299745015
Coronary heart disease	G31y100	1229885017	Microinfarction of heart	42531007	1229885017
Coronary heart disease	G31y200	494438016	Subendocardial ischaemia	46109009	494438016
Coronary heart disease	G31y300	459488019	Transient myocardial ischaemia	315026000	459488019
Coronary heart disease	G31yz00	299750014	Other acute and subacute ischaemic heart disease NOS	414545008	2534663012
Coronary heart disease	G32..00	4031011	Old myocardial infarction	1755008	4031011
Coronary heart disease	G32..11	4032016	Healed myocardial infarction	1755008	4032016
Coronary heart disease	G32..12	230021000006115	Personal history of myocardial infarction	399211009	2986492018
Coronary heart disease	G33..00	299757012	Angina pectoris	194828000	299757012
Coronary heart disease	G330.00	98087016	Angina decubitus	59021001	98087016
Coronary heart disease	G330000	59952018	Nocturnal angina	35928006	59952018
Coronary heart disease	G330z00	299763015	Angina decubitus NOS	59021001	98087016
Coronary heart disease	G33z.00	482941000006119	Angina pectoris NOS	194828000	299757012
Coronary heart disease	G33z000	32122016	Status anginosus	19057007	32122016
Coronary heart disease	G33z100	299758019	Stenocardia	194828000	299758019
Coronary heart disease	G33z200	36036010	Syncope anginosa	21470009	36036010
Coronary heart disease	G33z300	442204010	Angina on effort	300995000	442204010
Coronary heart disease	G33z400	338974012	Ischaemic chest pain	225566008	338974012
Coronary heart disease	G33z500	458410010	Post infarct angina	314116003	458410010
Coronary heart disease	G33z600	350350014	New onset angina	233821000	350350014
Coronary heart disease	G33z700	350348018	Stable angina	233819005	350348018
Coronary heart disease	G33zz00	299765010	Angina pectoris NOS	194828000	299757012
Coronary heart disease	G34..00	299776014	Chronic ischaemic heart disease	413838009	2534672016
Coronary heart disease	G340.00	595731000006114	Coronary atherosclerosis	443502000	2842265012
Coronary heart disease	G340.12	2536395017	Coronary artery disease	53741008	2536395017
Coronary heart disease	G343.00	299796018	Ischaemic cardiomyopathy	194849004	299796018
Coronary heart disease	G344.00	350354017	Silent myocardial ischaemia	233823002	350354017
Coronary heart disease	G34y.00	299800012	Other specified chronic ischaemic heart disease	413838009	2534671011
Coronary heart disease	G34y000	2537483013	Chronic coronary insufficiency	413844008	2537483013
Coronary heart disease	G34y100	2534674015	Chronic myocardial ischaemia	413844008	2534674015
Coronary heart disease	G34yz00	299804015	Other specified chronic ischaemic heart disease NOS	413838009	2534671011
Coronary heart disease	G34z.00	299805019	Other chronic ischaemic heart disease NOS	413838009	2534672016
Coronary heart disease	G34z000	459859010	Asymptomatic coronary heart disease	315348000	459859010
Coronary heart disease	G35..00	299808017	Subsequent myocardial infarction	194856005	299808017
Coronary heart disease	G350.00	299811016	Subsequent myocardial infarction of anterior wall	194857001	299811016
Coronary heart disease	G351.00	299812011	Subsequent myocardial infarction of inferior wall	194858006	299812011
Coronary heart disease	G353.00	299813018	Subsequent myocardial infarction of other sites	194856005	299808017
Coronary heart disease	G35X.00	118831000006118	Subsequent myocardial infarction of unspecified site	194856005	299808017
Coronary heart disease	G36..00	543291000006110	Myocardial infarction with complication	371068009	1209776017
Coronary heart disease	G360.00	813961000006116	Haemopericardium as current complication following acute myocardial infarction	194862000	299816014
Coronary heart disease	G361.00	498031000006112	Atrial septal defect as current complication following acute myocardial infarction	194863005	299818010
Coronary heart disease	G362.00	67081000006119	Ventricular septal defect as current complication following acute myocardial infarction	233846000	350381017
Coronary heart disease	G363.00	158601000006116	Rupture of cardiac wall without haemopericardium as current complication following acute myocardial infarction	194865003	299821012
Coronary heart disease	G364.00	158611000006118	Rupture of chordae tendinae as current complication following acute myocardial infarction	194866002	299822017
Coronary heart disease	G365.00	159001000006119	Rupture of papillary muscle as current complication following acute myocardial infarction	194867006	299823010
Coronary heart disease	G366.00	100681000006116	Thrombosis of atrium, auricular appendage, and ventricle as current complications following acute myocardial infarction	194868001	299824016
Coronary heart disease	G38..00	208365015	Postoperative myocardial infarction	129574000	208365015
Coronary heart disease	G380.00	212061000006119	Postoperative transmural myocardial infarction of anterior wall	311792005	455418016
Coronary heart disease	G381.00	212071000006114	Postoperative transmural myocardial infarction of inferior wall	311793000	455419012
Coronary heart disease	G384.00	455422014	Postoperative subendocardial myocardial infarction	311796008	455422014
Coronary heart disease	G38z.00	455423016	Postoperative myocardial infarction, unspecified	129574000	208365015
Coronary heart disease	G3y..00	299834013	Other specified ischaemic heart disease	414545008	2534664018
Coronary heart disease	G3z..00	299835014	Ischaemic heart disease NOS	414545008	2534664018
Coronary heart disease	G501.00	216351000006118	Post infarction pericarditis	233885007	350431013
Coronary heart disease	Gyu3.00	394541000006112	[X]Ischaemic heart diseases	414545008	2534664018
Coronary heart disease	Gyu3000	300874013	[X]Other forms of angina pectoris	194828000	299757012
Coronary heart disease	Gyu3200	300876010	[X]Other forms of acute ischaemic heart disease	414545008	2534663012
Coronary heart disease	Gyu3300	300879015	[X]Other forms of chronic ischaemic heart disease	413838009	2534671011
Coronary heart disease	Gyu3400	362461000006119	[X]Acute transmural myocardial infarction of unspecif site	57054005	94884017
Coronary heart disease	SP00300	324808010	Mechanical complication of coronary bypass	213037002	324808010
Coronary heart disease	SP07600	2160096015	Coronary artery bypass graft occlusion	408546009	2160096015
Cerebrovascular disease	14A7.00	809421000006116	History of cerebrovascular accident	275526006	2986886017
Cerebrovascular disease	14A7.11	411518010	H/O: CVA	275526006	411518010
Cerebrovascular disease	14A7.12	2476091017	H/O: stroke	275526006	2476091017
Cerebrovascular disease	14AB.00	251692018	H/O: TIA	161511000	251692018
Cerebrovascular disease	14AB000	2171081000000116	H/O amaurosis fugax	1.30164e+16	2713751000000114
Cerebrovascular disease	14AK.00	451371010	H/O: Stroke in last year	308067002	451371010
Cerebrovascular disease	1B1S.00	345718011	Transient global amnesia	230736007	345718011
Cerebrovascular disease	1M4..00	413750011	Central post-stroke pain	277286006	413750011
Cerebrovascular disease	661M700	2118011000000114	Stroke self-management plan agreed	812041000000104	2118011000000114
Cerebrovascular disease	661N700	2115821000000118	Stroke self-management plan review	810991000000109	2115821000000118
Cerebrovascular disease	662e.00	1780304018	CVA annual review	699270006	2983515011
Cerebrovascular disease	662e.11	2126181000000114	Stroke annual review	699270006	2983500010
Cerebrovascular disease	662M.00	264499015	Stroke monitoring	170600009	264499015
Cerebrovascular disease	662M100	1160471000000111	Stroke 6 month review	519751000000106	1160471000000111
Cerebrovascular disease	662M200	2127781000000110	Stroke initial post discharge review	816561000000108	2127781000000110
Cerebrovascular disease	7P24200	371641000000112	Delivery of rehabilitation for stroke	231231000000107	371641000000112
Cerebrovascular disease	8CRB.00	1148331000000111	Transient ischaemic attack clinical management plan	736288002	3517033016
Cerebrovascular disease	8HHM.00	966981000006112	Referral to multidisciplinary stroke function improvement service	112901000000108	199461000000113
Cerebrovascular disease	8IEC.00	1784651000006110	Referral for multidisciplinary stroke function improvement declined	781731000000103	1747751000000110
Cerebrovascular disease	9h2..00	138981000000113	Exception reporting - stroke quality indicators	716331000000108	1568881000000119
Cerebrovascular disease	9h21.00	139081000000117	Excepted from stroke quality indicators - patient unsuitable	716581000000101	1569131000000118
Cerebrovascular disease	9h22.00	139091000000115	Excepted from stroke quality indicators - informed dissent	716021000000109	1568581000000116
Cerebrovascular disease	F423600	145925010	Amaurosis fugax	88032003	145925010
Cerebrovascular disease	Fyu5500	416991000006112	Transient cerebral ischemia	266257000	395788015
Cerebrovascular disease	Fyu5600	299342019	Lacunar infarction	230698000	345651012
Cerebrovascular disease	G63..11	345639010	Infarction - precerebral	230692004	345639010
Cerebrovascular disease	G63y000	300312010	Cerebral infarct due to thrombosis of precerebral arteries	195185009	300312010
Cerebrovascular disease	G63y100	300313017	Cerebral infarction due to embolism of precerebral arteries	195186005	300313017
Cerebrovascular disease	G64..00	1222398015	Cerebral arterial occlusion	20059004	1222398015
Cerebrovascular disease	G64..11	605461000006117	CVA - cerebrovascular accident due to cerebral artery occlusion	230691006	345638019
Cerebrovascular disease	G64..12	218511000000117	Infarction - cerebral	432504007	2770034014
Cerebrovascular disease	G64..13	122361000006113	Stroke due to cerebral arterial occlusion	230691006	345638019
Cerebrovascular disease	G640.00	118689010	Cerebral thrombosis	71444005	118689010
Cerebrovascular disease	G640000	300321011	Cerebral infarction due to thrombosis of cerebral arteries	195189003	300321011
Cerebrovascular disease	G641.00	125470015	Cerebral embolism	75543006	125470015
Cerebrovascular disease	G641.11	542831000006116	Cerebral embolus	75543006	125470015
Cerebrovascular disease	G641000	300322016	Cerebral infarction due to embolism of cerebral arteries	195190007	300322016
Cerebrovascular disease	G64z.00	395780010	Cerebral infarction	432504007	2770034014
Cerebrovascular disease	G64z.11	345650013	Brainstem infarction NOS	95457000	158113017
Cerebrovascular disease	G64z.12	158118014	Cerebellar infarction	95460007	158118014
Cerebrovascular disease	G64z000	524541000006117	Brain stem infarction	95457000	158113017
Cerebrovascular disease	G64z100	57341000006119	Wallenberg's syndrome	78569004	130374019
Cerebrovascular disease	G64z111	130375018	Lateral medullary syndrome	78569004	130375018
Cerebrovascular disease	G64z200	451133011	Left sided cerebral infarction	307766002	451133011
Cerebrovascular disease	G64z300	451134017	Right sided cerebral infarction	307767006	451134017
Cerebrovascular disease	G64z400	2474651019	Infarction of basal ganglia	413102000	2474651019
Cerebrovascular disease	G65..00	395788015	Transient cerebral ischaemia	266257000	395788015
Cerebrovascular disease	G65..12	395783012	Transient ischaemic attack	266257000	395783012
Cerebrovascular disease	G65..13	67511000006117	Vertebro-basilar insufficiency	64009001	106394016
Cerebrovascular disease	G650.11	499739014	Insufficiency - basilar artery	64009001	499739014
Cerebrovascular disease	G655.00	95961000006119	Transient global amnesia	230736007	345718011
Cerebrovascular disease	G656.00	106394016	Vertebrobasilar insufficiency	64009001	106394016
Cerebrovascular disease	G657.00	345684012	Carotid territory transient ischaemic attack	230716006	345684012
Cerebrovascular disease	G65y.00	300348012	Other transient cerebral ischaemia	266257000	395788015
Cerebrovascular disease	G65z.00	95931000006111	Transient cerebral ischaemia NOS	266257000	395788015
Cerebrovascular disease	G65z100	300353019	Intermittent cerebral ischaemia	195206000	300353019
Cerebrovascular disease	G65zz00	300349016	Transient cerebral ischaemia NOS	266257000	395788015
Cerebrovascular disease	G66..00	405339016	Cerebrovascular accident	230690007	345637012
Cerebrovascular disease	G66..11	605501000006117	CVA unspecified	230690007	345637012
Cerebrovascular disease	G66..12	122401000006115	Stroke unspecified	230690007	345637012
Cerebrovascular disease	G66..13	605491000006113	CVA - Cerebrovascular accident	230690007	345635016
Cerebrovascular disease	G663.00	524511000006116	Brainstem stroke syndrome	195212005	300365015
Cerebrovascular disease	G664.00	300366019	Cerebellar stroke syndrome	195213000	300366019
Cerebrovascular disease	G665.00	345655015	Pure motor lacunar syndrome	230699008	345655015
Cerebrovascular disease	G666.00	345658018	Pure sensory lacunar syndrome	230700009	345658018
Cerebrovascular disease	G667.00	300370010	Left sided CVA	195216008	300370010
Cerebrovascular disease	G668.00	300371014	Right sided CVA	195217004	300371014
Cerebrovascular disease	G683.00	300411016	Sequelae of cerebral infarction	195243003	300411016
Cerebrovascular disease	G68X.00	149571000006118	Sequelae of stroke,not specfd as h'morrhage or infarction	195239002	300403014
Cerebrovascular disease	G6W..00	542261000006114	Cerebral infarction due to occlusion of precerebral artery	125081000119106	3042974014
Cerebrovascular disease	G6X..00	543141000006110	Cerebrl infarctn due/unspcf occlusn or sten/cerebrl artrs	20059004	33759015
Cerebrovascular disease	Gyu6300	370701000006118	[X]Cerebrl infarctn due/unspcf occlusn or sten/cerebrl artrs	20059004	33759015
Cerebrovascular disease	Gyu6400	300941014	[X]Other cerebral infarction	432504007	2770034014
Cerebrovascular disease	Gyu6C00	426321000006116	[X]Sequelae of stroke,not specfd as h'morrhage or infarction	195239002	300403014
Cerebrovascular disease	Gyu6G00	370661000006114	[X]Cereb infarct due unsp occlus/stenos precerebr arteries	125081000119106	3042974014
Cerebrovascular disease	L440.11	605481000006110	CVA - cerebrovascular accident in the puerperium	275434003	411416011
Cerebrovascular disease	L440.12	411416011	Stroke in the puerperium	275434003	411416011
Cerebrovascular disease	Z7CE700	95961000006119	Transient global amnesia	230736007	345718011
Cerebrovascular disease	Z7CE700	345718011	Transient global amnesia	230736007	345718011
Cerebrovascular disease	Z7CE711	5011841000006110	TGA - Transient global amnesia	230736007	345719015
Cerebrovascular disease	ZV12511	1227591017	[V]Personal history of stroke	275526006	2476091017
Cerebrovascular disease	ZV12512	1227592012	[V]Personal history of cerebrovascular accident (CVA)	266995000	397829016
Cerebrovascular disease	ZV12D00	1667741000000110	[V]Personal history of transient ischaemic attack	751371000000107	1667741000000110
Condition	ReadCode	MedCodeId	Term	SnomedCTConceptId	SnomedCTDescriptionId
Cystic Fibrosis	66k..00	1148201000000111	Cystic fibrosis monitoring	515611000000104	1148201000000111
Cystic Fibrosis	66k0.00	1148241000000114	Cystic fibrosis annual review	515631000000107	1148241000000114
Cystic Fibrosis	9No7.00	1551091000000112	Seen in cystic fibrosis clinic	698529000	2974778015
Cystic Fibrosis	C10N100	494831000000119	Diabetes mellitus associated with cystic fibrosis	426705001	2674608014
Cystic Fibrosis	C370.00	293528019	Cystic fibrosis	190905008	293528019
Cystic Fibrosis	C370.11	293530017	Fibrocystic disease	190905008	293530017
Cystic Fibrosis	C370.12	293532013	Mucoviscidosis	190905008	293532013
Cystic Fibrosis	C370000	1495466012	Cystic fibrosis with no meconium ileus	81423003	1495466012
Cystic Fibrosis	C370100	142759013	Cystic fibrosis with meconium ileus	86092005	142759013
Cystic Fibrosis	C370111	1495490013	Meconium ileus in cystic fibrosis	86092005	1495490013
Cystic Fibrosis	C370200	606441000006110	Cystic fibrosis of the lung	86555001	143537016
Cystic Fibrosis	C370300	293537019	Cystic fibrosis with intestinal manifestations	190909002	293537019
Cystic Fibrosis	C370400	1174311000000111	Arthropathy in cystic fibrosis	526071000000104	1174311000000111
Cystic Fibrosis	C370500	1174361000000113	Cystic fibrosis with distal intestinal obstruction syndrome	526091000000100	1174361000000113
Cystic Fibrosis	C370700	2675247013	Liver disease due to cystic fibrosis	427022004	2675247013
Cystic Fibrosis	C370800	1736361000000112	Cystic fibrosis related cirrhosis	776981000000103	1736361000000112
Cystic Fibrosis	C370900	2222561000000111	Exacerbation of cystic fibrosis	859041000000103	2222561000000111
Cystic Fibrosis	C370y00	451084014	Cystic fibrosis with other manifestations	190905008	293528019
Cystic Fibrosis	C370z00	293539016	Cystic fibrosis NOS	190905008	293528019
code	term
11687002	Gestational diabetes mellitus
46894009	Gestational diabetes mellitus class A2
75022004	Gestational diabetes mellitus class A1
472971004	History of gestational diabetes mellitus
40791000119105	Postpartum gestational diabetes mellitus
40801000119106	Gestational diabetes mellitus complicating pregnancy
10753491000119101	Gestational diabetes mellitus in childbirth
Condition	ICD10code	ICD10codeDescr
Coronary heart disease	I20	Angina pectoris
Coronary heart disease	I20.0	Unstable angina
Coronary heart disease	I20.8	Other forms of angina pectoris
Coronary heart disease	I20.9	Angina pectoris, unspecified
Coronary heart disease	I200	Unstable angina
Coronary heart disease	I201	Angina pectoris with documented spasm
Coronary heart disease	I208	Other forms of angina pectoris
Coronary heart disease	I209	Angina pectoris
Coronary heart disease	I21	Acute myocardial infarction
Coronary heart disease	I21.0	Acute transmural myocardial infarction of anterior wall
Coronary heart disease	I21.1	Acute transmural myocardial infarction of inferior wall
Coronary heart disease	I21.2	Acute transmural myocardial infarction of other sites
Coronary heart disease	I21.3	Acute transmural myocardial infarction of unspecified site
Coronary heart disease	I21.4	Acute subendocardial myocardial infarction
Coronary heart disease	I21.9	Acute myocardial infarction, unspecified
Coronary heart disease	I22	Subsequent myocardial infarction
Coronary heart disease	I22.0	Subsequent myocardial infarction of anterior wall
Coronary heart disease	I22.1	Subsequent myocardial infarction of inferior wall
Coronary heart disease	I22.8	Subsequent myocardial infarction of other sites
Coronary heart disease	I22.9	Subsequent myocardial infarction of unspecified site
Coronary heart disease	I23	Certain current complications following acute myocardial infarction
Coronary heart disease	I23.8	Other current complications following acute myocardial infarction
Coronary heart disease	I24	Other acute ischaemic heart diseases
Coronary heart disease	I24.0	Coronary thrombosis not resulting in myocardial infarction
Coronary heart disease	I24.1	Dressler syndrome
Coronary heart disease	I24.8	Other forms of acute ischaemic heart disease
Coronary heart disease	I24.9	Acute ischaemic heart disease, unspecified
Coronary heart disease	I241	Dressler's syndrome
Coronary heart disease	I25	Chronic ischaemic heart disease
Coronary heart disease	I25.1	Atherosclerotic heart disease
Coronary heart disease	I25.2	Old myocardial infarction
Coronary heart disease	I25.6	Silent myocardial ischaemia
Coronary heart disease	I25.8	Other forms of chronic ischaemic heart disease
Coronary heart disease	I25.9	Chronic ischaemic heart disease, unspecified
Coronary heart disease	I250	Atherosclerotic cardiovascular disease, so described
Coronary heart disease	I251	Atherosclerotic heart disease
Coronary heart disease	I252	Old myocardial infarction
Coronary heart disease	I253	Aneurysm of heart
Coronary heart disease	I254	Coronary artery aneurysm
Coronary heart disease	I256	Silent myocardial ischaemia
Coronary heart disease	I258	Other forms of chronic ischaemic heart disease
Coronary heart disease	I259	Chronic ischaemic heart disease, unspecified
Coronary heart disease	T82.2	Mechanical complication of coronary artery bypass and valve grafts
Condition	ICD10code	ICD10codeDescr
Chronic Kidney Disease	N18	Chronic kidney disease
Chronic Kidney Disease	N18.1	Chronic kidney disease, stage 1
Chronic Kidney Disease	N18.2	Chronic kidney disease, stage 2
Chronic Kidney Disease	N18.3	Chronic kidney disease, stage 3
Chronic Kidney Disease	N18.4	Chronic kidney disease, stage 4
Chronic Kidney Disease	N18.5	Chronic kidney disease, stage 5
Chronic Kidney Disease	N18.9	Chronic kidney disease, unspecified
Chronic Kidney Disease	N04	Nephrotic syndrome
Chronic Kidney Disease	N083	Glomerular disorders in diabetes mellitus
Chronic Kidney Disease	E14.2	Unspecified diabetes mellitus with renal complications
Condition	ICD10code	ICD10codeDescr
Type 1 Diabetes	E10.9	Type 1 diabetes mellitus without complications
Type 1 Diabetes	E10.1	Type 1 diabetes mellitus with ketoacidosis
Type 1 Diabetes	E10.0	Type 1 diabetes mellitus with coma
Type 1 Diabetes	E10.5	Type 1 diabetes mellitus with peripheral circulatory complications
Type 1 Diabetes	E10.7	Type 1 diabetes mellitus with multiple complications
Condition	ICD10code	ICD10codeDescr
Type 2 Diabetes	E11	Non-insulin-dependent diabetes mellitus
Type 2 Diabetes	E11.9	Type 2 diabetes mellitus without complications
Type 2 Diabetes	E11.1	Type 2 diabetes mellitus with ketoacidosis
Type 2 Diabetes	E11.0	Type 2 diabetes mellitus with coma
Type 2 Diabetes	E11.5	Type 2 diabetes mellitus with peripheral circulatory complications
Type 2 Diabetes	E11.3	Type 2 diabetes mellitus with ophthalmic complications
Type 2 Diabetes	E11.7	Type 2 diabetes mellitus with multiple complications
Condition	ICD10code	ICD10codeDescr
Cerebrovascular disease	G45	Transient cerebral ischaemic attacks and related syndromes
Cerebrovascular disease	G45.0	Vertebro-basilar artery syndrome
Cerebrovascular disease	G45.1	Carotid artery syndrome (hemispheric)
Cerebrovascular disease	G45.2	Multiple and bilateral precerebral artery syndromes
Cerebrovascular disease	G45.3	Amaurosis fugax
Cerebrovascular disease	G45.4	Transient global amnesia
Cerebrovascular disease	G45.8	Other transient cerebral ischaemic attacks and related syndromes
Cerebrovascular disease	G45.9	Transient cerebral ischaemic attack
Cerebrovascular disease	G45.9	Transient cerebral ischaemic attack, unspecified
Cerebrovascular disease	G46.0	Middle cerebral artery syndrome
Cerebrovascular disease	G46.1	Anterior cerebral artery syndrome
Cerebrovascular disease	G46.2	Posterior cerebral artery syndrome
Cerebrovascular disease	G46.3	Brain stem stroke syndrome
Cerebrovascular disease	G46.4	Cerebellar stroke syndrome
Cerebrovascular disease	G46.5	Pure motor lacunar syndrome
Cerebrovascular disease	G46.6	Pure sensory lacunar syndrome
Cerebrovascular disease	G46.7	Other lacunar syndromes
Cerebrovascular disease	G46.8	Other vascular syndromes of brain in cerebrovascular diseases
Cerebrovascular disease	I63.0	Cerebral infarction due to thrombosis of precerebral arteries
Cerebrovascular disease	I63.1	Cerebral infarction due to embolism of precerebral arteries
Cerebrovascular disease	I63.2	Cerebral infarction due to unspecified occlusion or stenosis of precerebral arteries
Cerebrovascular disease	I63.3	Cerebral infarction due to thrombosis of cerebral arteries
Cerebrovascular disease	I63.4	Cerebral infarction due to embolism of cerebral arteries
Cerebrovascular disease	I63.5	Cerebral infarction due to unspecified occlusion or stenosis of cerebral arteries
Cerebrovascular disease	I63.8	Other cerebral infarction
Cerebrovascular disease	I63.9	Cerebral infarction
Cerebrovascular disease	I63.9	Cerebral infarction, unspecified
Cerebrovascular disease	I64	Stroke
Cerebrovascular disease	I64	Stroke, not specified as haemorrhage or infarction
Cerebrovascular disease	I65	Occlusion and stenosis of precerebral arteries
Cerebrovascular disease	I65	Occlusion and stenosis of precerebral arteries, not resulting in cerebral infarction
Cerebrovascular disease	I66	Occlusion and stenosis of cerebral arteries
Cerebrovascular disease	I66.9	Occlusion and stenosis of unspecified cerebral artery
Cerebrovascular disease	I69.3	Sequelae of cerebral infarction
Cerebrovascular disease	I69.4	Sequelae of stroke
Condition	ICD10code	ICD10codeDescr
Cystic Fibrosis	E84	Cystic fibrosis
Cystic Fibrosis	E84.0	Cystic fibrosis with pulmonary manifestations
Cystic Fibrosis	E84.1	Cystic fibrosis with intestinal manifestations
Cystic Fibrosis	E84.8	Cystic fibrosis with other manifestations
Cystic Fibrosis	E84.9	Cystic fibrosis, unspecified
Condition	ICD10code	ICD10codeDescr
Diabetic eye disease	H35.0	Background retinopathy and retinal vascular changes
Diabetic eye disease	H35.2	Other proliferative retinopathy
Diabetic eye disease	E10.3	Insulin-dependent diabetes mellitus - With ophthalmic complications
Diabetic eye disease	E11.3	Non-insulin-dependent diabetes mellitus - With ophthalmic complications
Diabetic eye disease	E12.3	Malnutrition-related diabetes mellitus - With ophthalmic complications
Diabetic eye disease	E13.3	Other specified diabetes mellitus - With ophthalmic complications
Diabetic eye disease	E14.3	Unspecified diabetes mellitus - With ophthalmic complications
Diabetic eye disease	H28.0	Diabetic cataract
Diabetic eye disease	H36.0	Diabetic retinopathy
Diabetic eye disease	E11.3	Type 2 diabetes mellitus with ophthalmic complications
Diabetic eye disease	H280	Diabetic cataract
Diabetic eye disease	H360	Diabetic retinopathy
Condition	ICD10code	ICD10codeDescr
Diabetic neurological complications	E10.4	Insulin-dependent diabetes mellitus - With neurological complications
Diabetic neurological complications	E11.4	Non-insulin-dependent diabetes mellitus - With neurological complications
Diabetic neurological complications	E12.4	Malnutrition-related diabetes mellitus - With neurological complications
Diabetic neurological complications	E13.4	Other specified diabetes mellitus - With neurological complications
Diabetic neurological complications	E14.4	Unspecified diabetes mellitus - With neurological complications
Diabetic neurological complications	G59.0	Diabetic mononeuropathy
Diabetic neurological complications	G63.2	Diabetic polyneuropathy
Diabetic neurological complications	G590	Diabetic mononeuropathy
Diabetic neurological complications	G632	Diabetic polyneuropathy
Diabetic neurological complications	M142	Diabetic arthropathy
Condition	ICD10code	ICD10codeDescr
Peripheral arterial disease	A48.0	Gas gangrene
Peripheral arterial disease	E10.5	Type 1 diabetes mellitus with peripheral circulatory complications
Peripheral arterial disease	E11.5	Type 2 diabetes mellitus with peripheral circulatory complications
Peripheral arterial disease	E14.5	Unspecified diabetes mellitus with peripheral circulatory complications
Peripheral arterial disease	I70.0	Atherosclerosis of aorta
Peripheral arterial disease	I70.2	Atherosclerosis of arteries of extremities
Peripheral arterial disease	I73	Other peripheral vascular diseases
Peripheral arterial disease	I73.1	Thromboangiitis obliterans [Buerger]
Peripheral arterial disease	I73.8	Other specified peripheral vascular diseases
Peripheral arterial disease	I73.9	Peripheral vascular disease, unspecified
Peripheral arterial disease	I731	Thromboangiitis obliterans [Buerger]
Peripheral arterial disease	I738	Other specified peripheral vascular diseases
Peripheral arterial disease	I739	Peripheral vascular disease
Peripheral arterial disease	I74.3	Embolism and thrombosis of arteries of lower extremities
Peripheral arterial disease	I74.4	Embolism and thrombosis of arteries of extremities, unspecified
Peripheral arterial disease	I74.5	Embolism and thrombosis of iliac artery
Peripheral arterial disease	I743	Embolism and thrombosis of arteries of lower extremities
Peripheral arterial disease	I744	Embolism and thrombosis of arteries of extremities
Peripheral arterial disease	I745	Embolism and thrombosis of iliac artery
Peripheral arterial disease	R02	Gangrene, not elsewhere classified
Gestationmal Diabetes	)24	gestational diabetes mellitus
Excluder	E34.8	MODY
Excluder	609561005	MODY
Excluder	113331007	MODY
Excluder	609568004	MODY
Excluder	237604008	MODY
Excluder	609562003	MODY
Excluder	609577006	MODY
Excluder	609578001	MODY
Excluder	609570008	MODY
Excluder	609571007	MODY
Excluder	609572000	MODY
Excluder	609573005	MODY
Excluder	609574004	MODY
Excluder	609575003	MODY
Excluder	609576002	MODY
Excluder	E240	Pituitary-dependent Cushing's disease
Excluder	E241	Nelson's syndrome
Excluder	E243	Ectopic ACTH syndrome
Excluder	E244	Alcohol-induced pseudo-Cushing's syndrome
Excluder	E248	Other Cushing's syndrome
Excluder	E249	Cushing's syndrome, unspecified
Excluder	P702	Neonatal diabetes mellitus
Excluder	E220	Acromegaly and pituitary gigantism
Excluder	E0800	Diabetes mellitus due to underlying condition with hyperosmolarity without nonketotic hyperglycemic-hyperosmolar coma (NKHHC)
Excluder	E0801	Diabetes mellitus due to underlying condition with hyperosmolarity with coma
Excluder	E0810	Diabetes mellitus due to underlying condition with ketoacidosis without coma
Excluder	E0811	Diabetes mellitus due to underlying condition with ketoacidosis with coma
Excluder	E0821	Diabetes mellitus due to underlying condition with diabetic nephropathy
Excluder	E0822	Diabetes mellitus due to underlying condition with diabetic chronic kidney disease
Excluder	E0829	Diabetes mellitus due to underlying condition with other diabetic kidney complication
Excluder	E08311	Diabetes mellitus due to underlying condition with unspecified diabetic retinopathy with macular edema
Excluder	E08319	Diabetes mellitus due to underlying condition with unspecified diabetic retinopathy without macular edema
Excluder	E083211	Diabetes mellitus due to underlying condition with mild nonproliferative diabetic retinopathy with macular edema, right eye
Excluder	E083212	Diabetes mellitus due to underlying condition with mild nonproliferative diabetic retinopathy with macular edema, left eye
Excluder	E083213	Diabetes mellitus due to underlying condition with mild nonproliferative diabetic retinopathy with macular edema, bilateral
Excluder	E083219	Diabetes mellitus due to underlying condition with mild nonproliferative diabetic retinopathy with macular edema, unspecified eye
Excluder	E083291	Diabetes mellitus due to underlying condition with mild nonproliferative diabetic retinopathy without macular edema, right eye
Excluder	E083292	Diabetes mellitus due to underlying condition with mild nonproliferative diabetic retinopathy without macular edema, left eye
Excluder	E083293	Diabetes mellitus due to underlying condition with mild nonproliferative diabetic retinopathy without macular edema, bilateral
Excluder	E083299	Diabetes mellitus due to underlying condition with mild nonproliferative diabetic retinopathy without macular edema, unspecified eye
Excluder	E083311	Diabetes mellitus due to underlying condition with moderate nonproliferative diabetic retinopathy with macular edema, right eye
Excluder	E083312	Diabetes mellitus due to underlying condition with moderate nonproliferative diabetic retinopathy with macular edema, left eye
Excluder	E083313	Diabetes mellitus due to underlying condition with moderate nonproliferative diabetic retinopathy with macular edema, bilateral
Excluder	E083319	Diabetes mellitus due to underlying condition with moderate nonproliferative diabetic retinopathy with macular edema, unspecified eye
Excluder	E083391	Diabetes mellitus due to underlying condition with moderate nonproliferative diabetic retinopathy without macular edema, right eye
Excluder	E083392	Diabetes mellitus due to underlying condition with moderate nonproliferative diabetic retinopathy without macular edema, left eye
Excluder	E083393	Diabetes mellitus due to underlying condition with moderate nonproliferative diabetic retinopathy without macular edema, bilateral
Excluder	E083399	Diabetes mellitus due to underlying condition with moderate nonproliferative diabetic retinopathy without macular edema, unspecified eye
Excluder	E083411	Diabetes mellitus due to underlying condition with severe nonproliferative diabetic retinopathy with macular edema, right eye
Excluder	E083412	Diabetes mellitus due to underlying condition with severe nonproliferative diabetic retinopathy with macular edema, left eye
Excluder	E083413	Diabetes mellitus due to underlying condition with severe nonproliferative diabetic retinopathy with macular edema, bilateral
Excluder	E083419	Diabetes mellitus due to underlying condition with severe nonproliferative diabetic retinopathy with macular edema, unspecified eye
Excluder	E083491	Diabetes mellitus due to underlying condition with severe nonproliferative diabetic retinopathy without macular edema, right eye
Excluder	E083492	Diabetes mellitus due to underlying condition with severe nonproliferative diabetic retinopathy without macular edema, left eye
Excluder	E083493	Diabetes mellitus due to underlying condition with severe nonproliferative diabetic retinopathy without macular edema, bilateral
Excluder	E083499	Diabetes mellitus due to underlying condition with severe nonproliferative diabetic retinopathy without macular edema, unspecified eye
Excluder	E083511	Diabetes mellitus due to underlying condition with proliferative diabetic retinopathy with macular edema, right eye
Excluder	E083512	Diabetes mellitus due to underlying condition with proliferative diabetic retinopathy with macular edema, left eye
Excluder	E083513	Diabetes mellitus due to underlying condition with proliferative diabetic retinopathy with macular edema, bilateral
Excluder	E083519	Diabetes mellitus due to underlying condition with proliferative diabetic retinopathy with macular edema, unspecified eye
Excluder	E083521	Diabetes mellitus due to underlying condition with proliferative diabetic retinopathy with traction retinal detachment involving the macula, right eye
Excluder	E083522	Diabetes mellitus due to underlying condition with proliferative diabetic retinopathy with traction retinal detachment involving the macula, left eye
Excluder	E083523	Diabetes mellitus due to underlying condition with proliferative diabetic retinopathy with traction retinal detachment involving the macula, bilateral
Excluder	E083529	Diabetes mellitus due to underlying condition with proliferative diabetic retinopathy with traction retinal detachment involving the macula, unspecified eye
Excluder	E083531	Diabetes mellitus due to underlying condition with proliferative diabetic retinopathy with traction retinal detachment not involving the macula, right eye
Excluder	E083532	Diabetes mellitus due to underlying condition with proliferative diabetic retinopathy with traction retinal detachment not involving the macula, left eye
Excluder	E083533	Diabetes mellitus due to underlying condition with proliferative diabetic retinopathy with traction retinal detachment not involving the macula, bilateral
Excluder	E083539	Diabetes mellitus due to underlying condition with proliferative diabetic retinopathy with traction retinal detachment not involving the macula, unspecified eye
Excluder	E083541	Diabetes mellitus due to underlying condition with proliferative diabetic retinopathy with combined traction retinal detachment and rhegmatogenous retinal detachment, right eye
Excluder	E083542	Diabetes mellitus due to underlying condition with proliferative diabetic retinopathy with combined traction retinal detachment and rhegmatogenous retinal detachment, left eye
Excluder	E083543	Diabetes mellitus due to underlying condition with proliferative diabetic retinopathy with combined traction retinal detachment and rhegmatogenous retinal detachment, bilateral
Excluder	E083549	Diabetes mellitus due to underlying condition with proliferative diabetic retinopathy with combined traction retinal detachment and rhegmatogenous retinal detachment, unspecified eye
Excluder	E083551	Diabetes mellitus due to underlying condition with stable proliferative diabetic retinopathy, right eye
Excluder	E083552	Diabetes mellitus due to underlying condition with stable proliferative diabetic retinopathy, left eye
Excluder	E083553	Diabetes mellitus due to underlying condition with stable proliferative diabetic retinopathy, bilateral
Excluder	E083559	Diabetes mellitus due to underlying condition with stable proliferative diabetic retinopathy, unspecified eye
Excluder	E083591	Diabetes mellitus due to underlying condition with proliferative diabetic retinopathy without macular edema, right eye
Excluder	E083592	Diabetes mellitus due to underlying condition with proliferative diabetic retinopathy without macular edema, left eye
Excluder	E083593	Diabetes mellitus due to underlying condition with proliferative diabetic retinopathy without macular edema, bilateral
Excluder	E083599	Diabetes mellitus due to underlying condition with proliferative diabetic retinopathy without macular edema, unspecified eye
Excluder	E0836	Diabetes mellitus due to underlying condition with diabetic cataract
Excluder	E0837X1	Diabetes mellitus due to underlying condition with diabetic macular edema, resolved following treatment, right eye
Excluder	E0837X2	Diabetes mellitus due to underlying condition with diabetic macular edema, resolved following treatment, left eye
Excluder	E0837X3	Diabetes mellitus due to underlying condition with diabetic macular edema, resolved following treatment, bilateral
Excluder	E0837X9	Diabetes mellitus due to underlying condition with diabetic macular edema, resolved following treatment, unspecified eye
Excluder	E0839	Diabetes mellitus due to underlying condition with other diabetic ophthalmic complication
Excluder	E0840	Diabetes mellitus due to underlying condition with diabetic neuropathy, unspecified
Excluder	E0841	Diabetes mellitus due to underlying condition with diabetic mononeuropathy
Excluder	E0842	Diabetes mellitus due to underlying condition with diabetic polyneuropathy
Excluder	E0843	Diabetes mellitus due to underlying condition with diabetic autonomic (poly)neuropathy
Excluder	E0844	Diabetes mellitus due to underlying condition with diabetic amyotrophy
Excluder	E0849	Diabetes mellitus due to underlying condition with other diabetic neurological complication
Excluder	E0851	Diabetes mellitus due to underlying condition with diabetic peripheral angiopathy without gangrene
Excluder	E0852	Diabetes mellitus due to underlying condition with diabetic peripheral angiopathy with gangrene
Excluder	E0859	Diabetes mellitus due to underlying condition with other circulatory complications
Excluder	E08610	Diabetes mellitus due to underlying condition with diabetic neuropathic arthropathy
Excluder	E08618	Diabetes mellitus due to underlying condition with other diabetic arthropathy
Excluder	E08620	Diabetes mellitus due to underlying condition with diabetic dermatitis
Excluder	E08621	Diabetes mellitus due to underlying condition with foot ulcer
Excluder	E08622	Diabetes mellitus due to underlying condition with other skin ulcer
Excluder	E08628	Diabetes mellitus due to underlying condition with other skin complications
Excluder	E08630	Diabetes mellitus due to underlying condition with periodontal disease
Excluder	E08638	Diabetes mellitus due to underlying condition with other oral complications
Excluder	E08641	Diabetes mellitus due to underlying condition with hypoglycemia with coma
Excluder	E08649	Diabetes mellitus due to underlying condition with hypoglycemia without coma
Excluder	E0865	Diabetes mellitus due to underlying condition with hyperglycemia
Excluder	E0869	Diabetes mellitus due to underlying condition with other specified complication
Excluder	E088	Diabetes mellitus due to underlying condition with unspecified complications
Excluder	E089	Diabetes mellitus due to underlying condition without complications
Excluder	E0900	Drug or chemical induced diabetes mellitus with hyperosmolarity without nonketotic hyperglycemic-hyperosmolar coma (NKHHC)
Excluder	E0901	Drug or chemical induced diabetes mellitus with hyperosmolarity with coma
Excluder	E0910	Drug or chemical induced diabetes mellitus with ketoacidosis without coma
Excluder	E0911	Drug or chemical induced diabetes mellitus with ketoacidosis with coma
Excluder	E0921	Drug or chemical induced diabetes mellitus with diabetic nephropathy
Excluder	E0922	Drug or chemical induced diabetes mellitus with diabetic chronic kidney disease
Excluder	E0929	Drug or chemical induced diabetes mellitus with other diabetic kidney complication
Excluder	E09311	Drug or chemical induced diabetes mellitus with unspecified diabetic retinopathy with macular edema
Excluder	E09319	Drug or chemical induced diabetes mellitus with unspecified diabetic retinopathy without macular edema
Excluder	E093211	Drug or chemical induced diabetes mellitus with mild nonproliferative diabetic retinopathy with macular edema, right eye
Excluder	E093212	Drug or chemical induced diabetes mellitus with mild nonproliferative diabetic retinopathy with macular edema, left eye
Excluder	E093213	Drug or chemical induced diabetes mellitus with mild nonproliferative diabetic retinopathy with macular edema, bilateral
Excluder	E093219	Drug or chemical induced diabetes mellitus with mild nonproliferative diabetic retinopathy with macular edema, unspecified eye
Excluder	E093291	Drug or chemical induced diabetes mellitus with mild nonproliferative diabetic retinopathy without macular edema, right eye
Excluder	E093292	Drug or chemical induced diabetes mellitus with mild nonproliferative diabetic retinopathy without macular edema, left eye
Excluder	E093293	Drug or chemical induced diabetes mellitus with mild nonproliferative diabetic retinopathy without macular edema, bilateral
Excluder	E093299	Drug or chemical induced diabetes mellitus with mild nonproliferative diabetic retinopathy without macular edema, unspecified eye
Excluder	E093311	Drug or chemical induced diabetes mellitus with moderate nonproliferative diabetic retinopathy with macular edema, right eye
Excluder	E093312	Drug or chemical induced diabetes mellitus with moderate nonproliferative diabetic retinopathy with macular edema, left eye
Excluder	E093313	Drug or chemical induced diabetes mellitus with moderate nonproliferative diabetic retinopathy with macular edema, bilateral
Excluder	E093319	Drug or chemical induced diabetes mellitus with moderate nonproliferative diabetic retinopathy with macular edema, unspecified eye
Excluder	E093391	Drug or chemical induced diabetes mellitus with moderate nonproliferative diabetic retinopathy without macular edema, right eye
Excluder	E093392	Drug or chemical induced diabetes mellitus with moderate nonproliferative diabetic retinopathy without macular edema, left eye
Excluder	E093393	Drug or chemical induced diabetes mellitus with moderate nonproliferative diabetic retinopathy without macular edema, bilateral
Excluder	E093399	Drug or chemical induced diabetes mellitus with moderate nonproliferative diabetic retinopathy without macular edema, unspecified eye
Excluder	E093411	Drug or chemical induced diabetes mellitus with severe nonproliferative diabetic retinopathy with macular edema, right eye
Excluder	E093412	Drug or chemical induced diabetes mellitus with severe nonproliferative diabetic retinopathy with macular edema, left eye
Excluder	E093413	Drug or chemical induced diabetes mellitus with severe nonproliferative diabetic retinopathy with macular edema, bilateral
Excluder	E093419	Drug or chemical induced diabetes mellitus with severe nonproliferative diabetic retinopathy with macular edema, unspecified eye
Excluder	E093491	Drug or chemical induced diabetes mellitus with severe nonproliferative diabetic retinopathy without macular edema, right eye
Excluder	E093492	Drug or chemical induced diabetes mellitus with severe nonproliferative diabetic retinopathy without macular edema, left eye
Excluder	E093493	Drug or chemical induced diabetes mellitus with severe nonproliferative diabetic retinopathy without macular edema, bilateral
Excluder	E093499	Drug or chemical induced diabetes mellitus with severe nonproliferative diabetic retinopathy without macular edema, unspecified eye
Excluder	E093511	Drug or chemical induced diabetes mellitus with proliferative diabetic retinopathy with macular edema, right eye
Excluder	E093512	Drug or chemical induced diabetes mellitus with proliferative diabetic retinopathy with macular edema, left eye
Excluder	E093513	Drug or chemical induced diabetes mellitus with proliferative diabetic retinopathy with macular edema, bilateral
Excluder	E093519	Drug or chemical induced diabetes mellitus with proliferative diabetic retinopathy with macular edema, unspecified eye
Excluder	E093521	Drug or chemical induced diabetes mellitus with proliferative diabetic retinopathy with traction retinal detachment involving the macula, right eye
Excluder	E093522	Drug or chemical induced diabetes mellitus with proliferative diabetic retinopathy with traction retinal detachment involving the macula, left eye
Excluder	E093523	Drug or chemical induced diabetes mellitus with proliferative diabetic retinopathy with traction retinal detachment involving the macula, bilateral
Excluder	E093529	Drug or chemical induced diabetes mellitus with proliferative diabetic retinopathy with traction retinal detachment involving the macula, unspecified eye
Excluder	E093531	Drug or chemical induced diabetes mellitus with proliferative diabetic retinopathy with traction retinal detachment not involving the macula, right eye
Excluder	E093532	Drug or chemical induced diabetes mellitus with proliferative diabetic retinopathy with traction retinal detachment not involving the macula, left eye
Excluder	E093533	Drug or chemical induced diabetes mellitus with proliferative diabetic retinopathy with traction retinal detachment not involving the macula, bilateral
Excluder	E093539	Drug or chemical induced diabetes mellitus with proliferative diabetic retinopathy with traction retinal detachment not involving the macula, unspecified eye
Excluder	E093541	Drug or chemical induced diabetes mellitus with proliferative diabetic retinopathy with combined traction retinal detachment and rhegmatogenous retinal detachment, right eye
Excluder	E093542	Drug or chemical induced diabetes mellitus with proliferative diabetic retinopathy with combined traction retinal detachment and rhegmatogenous retinal detachment, left eye
Excluder	E093543	Drug or chemical induced diabetes mellitus with proliferative diabetic retinopathy with combined traction retinal detachment and rhegmatogenous retinal detachment, bilateral
Excluder	E093549	Drug or chemical induced diabetes mellitus with proliferative diabetic retinopathy with combined traction retinal detachment and rhegmatogenous retinal detachment, unspecified eye
Excluder	E093551	Drug or chemical induced diabetes mellitus with stable proliferative diabetic retinopathy, right eye
Excluder	E093552	Drug or chemical induced diabetes mellitus with stable proliferative diabetic retinopathy, left eye
Excluder	E093553	Drug or chemical induced diabetes mellitus with stable proliferative diabetic retinopathy, bilateral
Excluder	E093559	Drug or chemical induced diabetes mellitus with stable proliferative diabetic retinopathy, unspecified eye
Excluder	E093591	Drug or chemical induced diabetes mellitus with proliferative diabetic retinopathy without macular edema, right eye
Excluder	E093592	Drug or chemical induced diabetes mellitus with proliferative diabetic retinopathy without macular edema, left eye
Excluder	E093593	Drug or chemical induced diabetes mellitus with proliferative diabetic retinopathy without macular edema, bilateral
Excluder	E093599	Drug or chemical induced diabetes mellitus with proliferative diabetic retinopathy without macular edema, unspecified eye
Excluder	E0936	Drug or chemical induced diabetes mellitus with diabetic cataract
Excluder	E0937X1	Drug or chemical induced diabetes mellitus with diabetic macular edema, resolved following treatment, right eye
Excluder	E0937X2	Drug or chemical induced diabetes mellitus with diabetic macular edema, resolved following treatment, left eye
Excluder	E0937X3	Drug or chemical induced diabetes mellitus with diabetic macular edema, resolved following treatment, bilateral
Excluder	E0937X9	Drug or chemical induced diabetes mellitus with diabetic macular edema, resolved following treatment, unspecified eye
Excluder	E0939	Drug or chemical induced diabetes mellitus with other diabetic ophthalmic complication
Excluder	E0940	Drug or chemical induced diabetes mellitus with neurological complications with diabetic neuropathy, unspecified
Excluder	E0941	Drug or chemical induced diabetes mellitus with neurological complications with diabetic mononeuropathy
Excluder	E0942	Drug or chemical induced diabetes mellitus with neurological complications with diabetic polyneuropathy
Excluder	E0943	Drug or chemical induced diabetes mellitus with neurological complications with diabetic autonomic (poly)neuropathy
Excluder	E0944	Drug or chemical induced diabetes mellitus with neurological complications with diabetic amyotrophy
Excluder	E0949	Drug or chemical induced diabetes mellitus with neurological complications with other diabetic neurological complication
Excluder	E0951	Drug or chemical induced diabetes mellitus with diabetic peripheral angiopathy without gangrene
Excluder	E0952	Drug or chemical induced diabetes mellitus with diabetic peripheral angiopathy with gangrene
Excluder	E0959	Drug or chemical induced diabetes mellitus with other circulatory complications
Excluder	E09610	Drug or chemical induced diabetes mellitus with diabetic neuropathic arthropathy
Excluder	E09618	Drug or chemical induced diabetes mellitus with other diabetic arthropathy
Excluder	E09620	Drug or chemical induced diabetes mellitus with diabetic dermatitis
Excluder	E09621	Drug or chemical induced diabetes mellitus with foot ulcer
Excluder	E09622	Drug or chemical induced diabetes mellitus with other skin ulcer
Excluder	E09628	Drug or chemical induced diabetes mellitus with other skin complications
Excluder	E09630	Drug or chemical induced diabetes mellitus with periodontal disease
Excluder	E09638	Drug or chemical induced diabetes mellitus with other oral complications
Excluder	E09641	Drug or chemical induced diabetes mellitus with hypoglycemia with coma
Excluder	E09649	Drug or chemical induced diabetes mellitus with hypoglycemia without coma
Excluder	E0965	Drug or chemical induced diabetes mellitus with hyperglycemia
Excluder	E0969	Drug or chemical induced diabetes mellitus with other specified complication
Excluder	E098	Drug or chemical induced diabetes mellitus with unspecified complications
Excluder	E099	Drug or chemical induced diabetes mellitus without complications
Excluder	E1010	Type 1 diabetes mellitus with ketoacidosis without coma
Excluder	E1011	Type 1 diabetes mellitus with ketoacidosis with coma
Excluder	E1021	Type 1 diabetes mellitus with diabetic nephropathy
Excluder	E1022	Type 1 diabetes mellitus with diabetic chronic kidney disease
Excluder	E1029	Type 1 diabetes mellitus with other diabetic kidney complication
Excluder	E10311	Type 1 diabetes mellitus with unspecified diabetic retinopathy with macular edema
Excluder	E10319	Type 1 diabetes mellitus with unspecified diabetic retinopathy without macular edema
Excluder	E103211	Type 1 diabetes mellitus with mild nonproliferative diabetic retinopathy with macular edema, right eye
Excluder	E103212	Type 1 diabetes mellitus with mild nonproliferative diabetic retinopathy with macular edema, left eye
Excluder	E103213	Type 1 diabetes mellitus with mild nonproliferative diabetic retinopathy with macular edema, bilateral
Excluder	E103219	Type 1 diabetes mellitus with mild nonproliferative diabetic retinopathy with macular edema, unspecified eye
Excluder	E103291	Type 1 diabetes mellitus with mild nonproliferative diabetic retinopathy without macular edema, right eye
Excluder	E103292	Type 1 diabetes mellitus with mild nonproliferative diabetic retinopathy without macular edema, left eye
Excluder	E103293	Type 1 diabetes mellitus with mild nonproliferative diabetic retinopathy without macular edema, bilateral
Excluder	E103299	Type 1 diabetes mellitus with mild nonproliferative diabetic retinopathy without macular edema, unspecified eye
Excluder	E103311	Type 1 diabetes mellitus with moderate nonproliferative diabetic retinopathy with macular edema, right eye
Excluder	E103312	Type 1 diabetes mellitus with moderate nonproliferative diabetic retinopathy with macular edema, left eye
Excluder	E103313	Type 1 diabetes mellitus with moderate nonproliferative diabetic retinopathy with macular edema, bilateral
Excluder	E103319	Type 1 diabetes mellitus with moderate nonproliferative diabetic retinopathy with macular edema, unspecified eye
Excluder	E103391	Type 1 diabetes mellitus with moderate nonproliferative diabetic retinopathy without macular edema, right eye
Excluder	E103392	Type 1 diabetes mellitus with moderate nonproliferative diabetic retinopathy without macular edema, left eye
Excluder	E103393	Type 1 diabetes mellitus with moderate nonproliferative diabetic retinopathy without macular edema, bilateral
Excluder	E103399	Type 1 diabetes mellitus with moderate nonproliferative diabetic retinopathy without macular edema, unspecified eye
Excluder	E103411	Type 1 diabetes mellitus with severe nonproliferative diabetic retinopathy with macular edema, right eye
Excluder	E103412	Type 1 diabetes mellitus with severe nonproliferative diabetic retinopathy with macular edema, left eye
Excluder	E103413	Type 1 diabetes mellitus with severe nonproliferative diabetic retinopathy with macular edema, bilateral
Excluder	E103419	Type 1 diabetes mellitus with severe nonproliferative diabetic retinopathy with macular edema, unspecified eye
Excluder	E103491	Type 1 diabetes mellitus with severe nonproliferative diabetic retinopathy without macular edema, right eye
Excluder	E103492	Type 1 diabetes mellitus with severe nonproliferative diabetic retinopathy without macular edema, left eye
Excluder	E103493	Type 1 diabetes mellitus with severe nonproliferative diabetic retinopathy without macular edema, bilateral
Excluder	E103499	Type 1 diabetes mellitus with severe nonproliferative diabetic retinopathy without macular edema, unspecified eye
Excluder	E103511	Type 1 diabetes mellitus with proliferative diabetic retinopathy with macular edema, right eye
Excluder	E103512	Type 1 diabetes mellitus with proliferative diabetic retinopathy with macular edema, left eye
Excluder	E103513	Type 1 diabetes mellitus with proliferative diabetic retinopathy with macular edema, bilateral
Excluder	E103519	Type 1 diabetes mellitus with proliferative diabetic retinopathy with macular edema, unspecified eye
Excluder	E103521	Type 1 diabetes mellitus with proliferative diabetic retinopathy with traction retinal detachment involving the macula, right eye
Excluder	E103522	Type 1 diabetes mellitus with proliferative diabetic retinopathy with traction retinal detachment involving the macula, left eye
Excluder	E103523	Type 1 diabetes mellitus with proliferative diabetic retinopathy with traction retinal detachment involving the macula, bilateral
Excluder	E103529	Type 1 diabetes mellitus with proliferative diabetic retinopathy with traction retinal detachment involving the macula, unspecified eye
Excluder	E103531	Type 1 diabetes mellitus with proliferative diabetic retinopathy with traction retinal detachment not involving the macula, right eye
Excluder	E103532	Type 1 diabetes mellitus with proliferative diabetic retinopathy with traction retinal detachment not involving the macula, left eye
Excluder	E103533	Type 1 diabetes mellitus with proliferative diabetic retinopathy with traction retinal detachment not involving the macula, bilateral
Excluder	E103539	Type 1 diabetes mellitus with proliferative diabetic retinopathy with traction retinal detachment not involving the macula, unspecified eye
Excluder	E103541	Type 1 diabetes mellitus with proliferative diabetic retinopathy with combined traction retinal detachment and rhegmatogenous retinal detachment, right eye
Excluder	E103542	Type 1 diabetes mellitus with proliferative diabetic retinopathy with combined traction retinal detachment and rhegmatogenous retinal detachment, left eye
Excluder	E103543	Type 1 diabetes mellitus with proliferative diabetic retinopathy with combined traction retinal detachment and rhegmatogenous retinal detachment, bilateral
Excluder	E103549	Type 1 diabetes mellitus with proliferative diabetic retinopathy with combined traction retinal detachment and rhegmatogenous retinal detachment, unspecified eye
Excluder	E103551	Type 1 diabetes mellitus with stable proliferative diabetic retinopathy, right eye
Excluder	E103552	Type 1 diabetes mellitus with stable proliferative diabetic retinopathy, left eye
Excluder	E103553	Type 1 diabetes mellitus with stable proliferative diabetic retinopathy, bilateral
Excluder	E103559	Type 1 diabetes mellitus with stable proliferative diabetic retinopathy, unspecified eye
Excluder	E103591	Type 1 diabetes mellitus with proliferative diabetic retinopathy without macular edema, right eye
Excluder	E103592	Type 1 diabetes mellitus with proliferative diabetic retinopathy without macular edema, left eye
Excluder	E103593	Type 1 diabetes mellitus with proliferative diabetic retinopathy without macular edema, bilateral
Excluder	E103599	Type 1 diabetes mellitus with proliferative diabetic retinopathy without macular edema, unspecified eye
Excluder	E1036	Type 1 diabetes mellitus with diabetic cataract
Excluder	E1037X1	Type 1 diabetes mellitus with diabetic macular edema, resolved following treatment, right eye
Excluder	E1037X2	Type 1 diabetes mellitus with diabetic macular edema, resolved following treatment, left eye
Excluder	E1037X3	Type 1 diabetes mellitus with diabetic macular edema, resolved following treatment, bilateral
Excluder	E1037X9	Type 1 diabetes mellitus with diabetic macular edema, resolved following treatment, unspecified eye
Excluder	E1039	Type 1 diabetes mellitus with other diabetic ophthalmic complication
Excluder	E1040	Type 1 diabetes mellitus with diabetic neuropathy, unspecified
Excluder	E1041	Type 1 diabetes mellitus with diabetic mononeuropathy
Excluder	E1042	Type 1 diabetes mellitus with diabetic polyneuropathy
Excluder	E1043	Type 1 diabetes mellitus with diabetic autonomic (poly)neuropathy
Excluder	E1044	Type 1 diabetes mellitus with diabetic amyotrophy
Excluder	E1049	Type 1 diabetes mellitus with other diabetic neurological complication
Excluder	E1051	Type 1 diabetes mellitus with diabetic peripheral angiopathy without gangrene
Excluder	E1052	Type 1 diabetes mellitus with diabetic peripheral angiopathy with gangrene
Excluder	E1059	Type 1 diabetes mellitus with other circulatory complications
Excluder	E10610	Type 1 diabetes mellitus with diabetic neuropathic arthropathy
Excluder	E10618	Type 1 diabetes mellitus with other diabetic arthropathy
Excluder	E10620	Type 1 diabetes mellitus with diabetic dermatitis
Excluder	E10621	Type 1 diabetes mellitus with foot ulcer
Excluder	E10622	Type 1 diabetes mellitus with other skin ulcer
Excluder	E10628	Type 1 diabetes mellitus with other skin complications
Excluder	E10630	Type 1 diabetes mellitus with periodontal disease
Excluder	E10638	Type 1 diabetes mellitus with other oral complications
Excluder	E10641	Type 1 diabetes mellitus with hypoglycemia with coma
Excluder	E10649	Type 1 diabetes mellitus with hypoglycemia without coma
Excluder	E1065	Type 1 diabetes mellitus with hyperglycemia
Excluder	E1069	Type 1 diabetes mellitus with other specified complication
Excluder	E108	Type 1 diabetes mellitus with unspecified complications
Excluder	E109	Type 1 diabetes mellitus without complications
Excluder	E1300	Other specified diabetes mellitus with hyperosmolarity without nonketotic hyperglycemic-hyperosmolar coma (NKHHC)
Excluder	E1301	Other specified diabetes mellitus with hyperosmolarity with coma
Excluder	E1310	Other specified diabetes mellitus with ketoacidosis without coma
Excluder	E1311	Other specified diabetes mellitus with ketoacidosis with coma
Excluder	E1321	Other specified diabetes mellitus with diabetic nephropathy
Excluder	E1322	Other specified diabetes mellitus with diabetic chronic kidney disease
Excluder	E1329	Other specified diabetes mellitus with other diabetic kidney complication
Excluder	E13311	Other specified diabetes mellitus with unspecified diabetic retinopathy with macular edema
Excluder	E13319	Other specified diabetes mellitus with unspecified diabetic retinopathy without macular edema
Excluder	E133211	Other specified diabetes mellitus with mild nonproliferative diabetic retinopathy with macular edema, right eye
Excluder	E133212	Other specified diabetes mellitus with mild nonproliferative diabetic retinopathy with macular edema, left eye
Excluder	E133213	Other specified diabetes mellitus with mild nonproliferative diabetic retinopathy with macular edema, bilateral
Excluder	E133219	Other specified diabetes mellitus with mild nonproliferative diabetic retinopathy with macular edema, unspecified eye
Excluder	E133291	Other specified diabetes mellitus with mild nonproliferative diabetic retinopathy without macular edema, right eye
Excluder	E133292	Other specified diabetes mellitus with mild nonproliferative diabetic retinopathy without macular edema, left eye
Excluder	E133293	Other specified diabetes mellitus with mild nonproliferative diabetic retinopathy without macular edema, bilateral
Excluder	E133299	Other specified diabetes mellitus with mild nonproliferative diabetic retinopathy without macular edema, unspecified eye
Excluder	E133311	Other specified diabetes mellitus with moderate nonproliferative diabetic retinopathy with macular edema, right eye
Excluder	E133312	Other specified diabetes mellitus with moderate nonproliferative diabetic retinopathy with macular edema, left eye
Excluder	E133313	Other specified diabetes mellitus with moderate nonproliferative diabetic retinopathy with macular edema, bilateral
Excluder	E133319	Other specified diabetes mellitus with moderate nonproliferative diabetic retinopathy with macular edema, unspecified eye
Excluder	E133391	Other specified diabetes mellitus with moderate nonproliferative diabetic retinopathy without macular edema, right eye
Excluder	E133392	Other specified diabetes mellitus with moderate nonproliferative diabetic retinopathy without macular edema, left eye
Excluder	E133393	Other specified diabetes mellitus with moderate nonproliferative diabetic retinopathy without macular edema, bilateral
Excluder	E133399	Other specified diabetes mellitus with moderate nonproliferative diabetic retinopathy without macular edema, unspecified eye
Excluder	E133411	Other specified diabetes mellitus with severe nonproliferative diabetic retinopathy with macular edema, right eye
Excluder	E133412	Other specified diabetes mellitus with severe nonproliferative diabetic retinopathy with macular edema, left eye
Excluder	E133413	Other specified diabetes mellitus with severe nonproliferative diabetic retinopathy with macular edema, bilateral
Excluder	E133419	Other specified diabetes mellitus with severe nonproliferative diabetic retinopathy with macular edema, unspecified eye
Excluder	E133491	Other specified diabetes mellitus with severe nonproliferative diabetic retinopathy without macular edema, right eye
Excluder	E133492	Other specified diabetes mellitus with severe nonproliferative diabetic retinopathy without macular edema, left eye
Excluder	E133493	Other specified diabetes mellitus with severe nonproliferative diabetic retinopathy without macular edema, bilateral
Excluder	E133499	Other specified diabetes mellitus with severe nonproliferative diabetic retinopathy without macular edema, unspecified eye
Excluder	E133511	Other specified diabetes mellitus with proliferative diabetic retinopathy with macular edema, right eye
Excluder	E133512	Other specified diabetes mellitus with proliferative diabetic retinopathy with macular edema, left eye
Excluder	E133513	Other specified diabetes mellitus with proliferative diabetic retinopathy with macular edema, bilateral
Excluder	E133519	Other specified diabetes mellitus with proliferative diabetic retinopathy with macular edema, unspecified eye
Excluder	E133521	Other specified diabetes mellitus with proliferative diabetic retinopathy with traction retinal detachment involving the macula, right eye
Excluder	E133522	Other specified diabetes mellitus with proliferative diabetic retinopathy with traction retinal detachment involving the macula, left eye
Excluder	E133523	Other specified diabetes mellitus with proliferative diabetic retinopathy with traction retinal detachment involving the macula, bilateral
Excluder	E133529	Other specified diabetes mellitus with proliferative diabetic retinopathy with traction retinal detachment involving the macula, unspecified eye
Excluder	E133531	Other specified diabetes mellitus with proliferative diabetic retinopathy with traction retinal detachment not involving the macula, right eye
Excluder	E133532	Other specified diabetes mellitus with proliferative diabetic retinopathy with traction retinal detachment not involving the macula, left eye
Excluder	E133533	Other specified diabetes mellitus with proliferative diabetic retinopathy with traction retinal detachment not involving the macula, bilateral
Excluder	E133539	Other specified diabetes mellitus with proliferative diabetic retinopathy with traction retinal detachment not involving the macula, unspecified eye
Excluder	E133541	Other specified diabetes mellitus with proliferative diabetic retinopathy with combined traction retinal detachment and rhegmatogenous retinal detachment, right eye
Excluder	E133542	Other specified diabetes mellitus with proliferative diabetic retinopathy with combined traction retinal detachment and rhegmatogenous retinal detachment, left eye
Excluder	E133543	Other specified diabetes mellitus with proliferative diabetic retinopathy with combined traction retinal detachment and rhegmatogenous retinal detachment, bilateral
Excluder	E133549	Other specified diabetes mellitus with proliferative diabetic retinopathy with combined traction retinal detachment and rhegmatogenous retinal detachment, unspecified eye
Excluder	E133551	Other specified diabetes mellitus with stable proliferative diabetic retinopathy, right eye
Excluder	E133552	Other specified diabetes mellitus with stable proliferative diabetic retinopathy, left eye
Excluder	E133553	Other specified diabetes mellitus with stable proliferative diabetic retinopathy, bilateral
Excluder	E133559	Other specified diabetes mellitus with stable proliferative diabetic retinopathy, unspecified eye
Excluder	E133591	Other specified diabetes mellitus with proliferative diabetic retinopathy without macular edema, right eye
Excluder	E133592	Other specified diabetes mellitus with proliferative diabetic retinopathy without macular edema, left eye
Excluder	E133593	Other specified diabetes mellitus with proliferative diabetic retinopathy without macular edema, bilateral
Excluder	E133599	Other specified diabetes mellitus with proliferative diabetic retinopathy without macular edema, unspecified eye
Excluder	E1336	Other specified diabetes mellitus with diabetic cataract
Excluder	E1337X1	Other specified diabetes mellitus with diabetic macular edema, resolved following treatment, right eye
Excluder	E1337X2	Other specified diabetes mellitus with diabetic macular edema, resolved following treatment, left eye
Excluder	E1337X3	Other specified diabetes mellitus with diabetic macular edema, resolved following treatment, bilateral
Excluder	E1337X9	Other specified diabetes mellitus with diabetic macular edema, resolved following treatment, unspecified eye
Excluder	E1339	Other specified diabetes mellitus with other diabetic ophthalmic complication
Excluder	E1340	Other specified diabetes mellitus with diabetic neuropathy, unspecified
Excluder	E1341	Other specified diabetes mellitus with diabetic mononeuropathy
Excluder	E1342	Other specified diabetes mellitus with diabetic polyneuropathy
Excluder	E1343	Other specified diabetes mellitus with diabetic autonomic (poly)neuropathy
Excluder	E1344	Other specified diabetes mellitus with diabetic amyotrophy
Excluder	E1349	Other specified diabetes mellitus with other diabetic neurological complication
Excluder	E1351	Other specified diabetes mellitus with diabetic peripheral angiopathy without gangrene
Excluder	E1352	Other specified diabetes mellitus with diabetic peripheral angiopathy with gangrene
Excluder	E1359	Other specified diabetes mellitus with other circulatory complications
Excluder	E13610	Other specified diabetes mellitus with diabetic neuropathic arthropathy
Excluder	E13618	Other specified diabetes mellitus with other diabetic arthropathy
Excluder	E13620	Other specified diabetes mellitus with diabetic dermatitis
Excluder	E13621	Other specified diabetes mellitus with foot ulcer
Excluder	E13622	Other specified diabetes mellitus with other skin ulcer
Excluder	E13628	Other specified diabetes mellitus with other skin complications
Excluder	E13630	Other specified diabetes mellitus with periodontal disease
Excluder	E13638	Other specified diabetes mellitus with other oral complications
Excluder	E13641	Other specified diabetes mellitus with hypoglycemia with coma
Excluder	E13649	Other specified diabetes mellitus with hypoglycemia without coma
Excluder	E1365	Other specified diabetes mellitus with hyperglycemia
Excluder	E1369	Other specified diabetes mellitus with other specified complication
Excluder	E138	Other specified diabetes mellitus with unspecified complications
Excluder	E139	Other specified diabetes mellitus without complications
Thalassaemia	D56.0	Alpha thalassaemia
Thalassaemia	D56.1	Beta thalassaemia
Thalassaemia	D56.2	Delta-beta thalassaemia
Thalassaemia	D56.8	Other thalassaemias
Thalassaemia	D56.9	Thalassaemia
Thalassaemia	D56.9	Thalassaemia, unspecified
Thalassaemia	D57.2	Double heterozygous sickling disorders
Thalassaemia	D56.2	Delta-beta thalassaemia
Thalassaemia	D56.3	Thalasseamia trait

### Sheet: S4
Clinical codes used to define medications in study
BNF Section	Drug Class	Examples
6.1.1	Insulins	Short-acting (Lispro, Aspart, Glulisine), Intermediate/Long-acting (Isophane, Glargine, Detemir, Degludec)
6.1.2	Biguanides	Metformin
6.1.2	SGLT2 Inhibitors	Dapagliflozin, Empagliflozin, Canagliflozin
6.1.2	GLP-1 Receptor Agonists	Semaglutide, Liraglutide, Dulaglutide, Tirzepatide
6.1.2	DPP-4 Inhibitors (Gliptins)	Sitagliptin, Linagliptin, Vildagliptin
6.1.2	Sulfonylureas	Gliclazide, Glimepiride
6.1.2	Thiazolidinediones	Pioglitazone
6.1.4	Treatment of Hypoglycaemia	Glucose, Glucagon
6.1.6	Diagnostic & Monitoring	Blood glucose meters, Test strips, Lancets, CGM (Freestyle Libre)

### Sheet: S5
Associations of common and rare causal thalassemia variants with glucose and HbA1c across cohorts. Combined meta-analysis results are presented for fixed-effect models
Cohort	BETA	SE	95% CI Lower	95% CI Upper	Trait	Genetic variant / variant set	NA	P
GnH	0.0323	0.04428	-0.0544888	0.119089	Glucose	HBB Rare LP/P	32461	0.49044
UKBB-ptv	-0.0009	0.00561	-0.0118956	0.0100956	Glucose	HBB Rare LP/P	434692	0.8682
META	-0.000375515	0.00556551	-0.0112837	0.0105327	Glucose	HBB Rare LP/P	NA	0.946206
GnH	-0.0718242	0.04186	-0.15387	0.0102214	HbA1c	HBB Rare LP/P	32874	0.058772
UKBB-ptv	-0.3	0.1	-0.496	-0.104	HbA1c	HBB Rare LP/P	435063	0.00233
META	-0.105845	0.0386134	-0.181526	-0.0301642	HbA1c	HBB Rare LP/P	NA	0.00612249
GnH	0.00979	0.0277	-0.044502	0.064082	Glucose	HbE Trait	32461	0.7237
AMP-T2D	0.0514	0.1496	-0.241816	0.344616	Glucose	HbE Trait	4111	0.5681
META	0.0111693	0.027237	-0.0422143	0.0645529	Glucose	HbE Trait	NA	0.681749
GnH	0.132	0.0261	0.080844	0.183156	HbA1c	HbE Trait	32874	4.21697e-07
AMP-T2D	0.0528	0.026	0.00184	0.10376	HbA1c	HbE Trait	2872	0.01069
META	0.092248	0.01842	0.0561454	0.128351	HbA1c	HbE Trait	NA	5.49912e-07
